# Brain structure and function show distinct relations with genetic predispositions to mental health and cognition

**DOI:** 10.1101/2021.03.07.21252728

**Authors:** Shu Liu, Dirk J.A. Smit, Abdel Abdellaoui, Guido A. van Wingen, Karin J.H. Verweij

## Abstract

Mental health and cognitive achievement are partly heritable. To identify the underlying neural mechanisms, we associated genetic predispositions to various mental health and cognitive traits with a large set of structural and functional brain measures from the UK Biobank (N=36,799). We show that genetic predispositions to attention deficit hyperactivity disorder, smoking initiation, and cognitive traits have stronger associations with brain structure than with brain function, whereas genetic predispositions to most other psychiatric disorders have stronger associations with brain function than with brain structure. These results reveal that genetic predispositions to mental health and cognitive traits have distinct brain profiles.

## Supplemental Tables for "Brain structure and function show distinct relations with genetic predispositions to mental health and cognition"

### Sheet: SuppTable1
Traits	DOIs	NGWAS	Ncases	Ncontrols	Neffective	h2 (snp)	LDSC Intercept
ADHD	https://doi.org/10.1038/s41588-018-0269-7	55374	20183	35191	51306.4	0.21	1.03
Alzheimer's disease	https://doi.org/10.1038/ng.2802	54162	17008	37154	46668.5	0.08	1.04
ASD	https://doi.org/10.1186/s13229-017-0137-9	46350	18381	27969	44366.6	0.11	1.01
Bipolar disorder	https://doi.org/10.1038/mp.2013.138	63766	11974	51792	38902.1	0.14	1.02
Eating disorder	https://doi.org/10.1176/appi.ajp.2017.16121402	14477	3495	10982	10605	0.22	1.01
Major depression	https://doi.org/10.1038/s41588-018-0090-3	431394	116404	314990	161090	0.08	1.01
Schizophrenia	https://doi.org/10.1038/nature13595	150064	36989	113075	111487	0.18	1.05
Cigarettes per day	https://doi.org/10.1038/s41588-018-0307-5	143210			143210	0.06	0.98
Smoking initiation	https://doi.org/10.1038/s41588-018-0307-5	249171			249171	0.13	0.97
Smoking cessation	https://doi.org/10.1038/s41588-018-0307-5	143851			143851	0.04	0.97
Caffeine consumption	https://doi.org/10.1038/mp.2014.107	91462			91462	0.04	1.01
Alcoholic drinks per week	https://doi.org/10.1038/s41588-018-0307-5	226223			226223	0.04	0.99
Cognitive ability	https://doi.org/10.1038/s41588-018-0147-3	35298			35298	0.1	1.02
Educational attainment	https://doi.org/10.1038/nature17671	217569			217569	0.13	1.05
	Supplementary Table 1: Overview of GWASs for mental health and cognitive traits that were used to compute polygenic scores and genetic correlations

### Sheet: SuppTable2
imaging_features	Total Observed scale h2	Lambda GC	Mean Chi^2	Intercept	Ratio
Total CSA	0.3778	1.2168	1.307	1.0228	0.0743
Average CT	0.2389	1.1428	1.1835	1.0096	0.0522
ICV	0.3544	1.2103	1.2918	1.0257	0.0881
l_thalamus	0.2466	1.1523	1.1986	1.0202	0.1015
r_thalamus	0.26	1.1587	1.2001	1.0121	0.0606
l_caudate	0.3366	1.1747	1.2497	1.0042	0.0166
r_caudate	0.3399	1.1843	1.2601	1.0098	0.0377
l_putamen	0.2454	1.1364	1.1935	1.0114	0.059
r_putamen	0.2726	1.1555	1.2137	1.0104	0.0485
l_pallidum	0.1873	1.1019	1.1473	1.0072	0.0491
r_pallidum	0.2009	1.1113	1.1521	1.0006	0.004
l_hippocampus	0.1723	1.1144	1.1358	1.011	0.0809
r_hippocampus	0.1541	1.0957	1.1186	1.0035	0.0292
l_amygdala	0.1146	1.0741	1.0787	0.9957	<0
r_amygdala	0.088	1.0618	1.0608	0.9971	<0
l_accumbens	0.156	1.105	1.1265	1.0116	0.0915
r_accumbens	0.1828	1.105	1.132	0.9981	<0
SA_l_bankssts	0.1358	1.0864	1.108	1.0099	0.092
SA_l_caudalanteriorcingulate	0.1016	1.0679	1.0839	1.01	0.1188
SA_l_caudalmiddlefrontal	0.1794	1.1175	1.139	1.0057	0.0408
SA_l_cuneus	0.2562	1.1491	1.2153	1.0271	0.126
SA_l_entorhinal	0.199	1.1301	1.1554	1.0115	0.0738
SA_l_fusiform	0.15	1.1019	1.1151	1.0072	0.0623
SA_l_inferiorparietal	0.1941	1.127	1.1577	1.0173	0.1097
SA_l_inferiortemporal	0.1685	1.1082	1.1235	0.9999	<0
SA_l_isthmuscingulate	0.1682	1.1238	1.1505	1.0298	0.1977
SA_l_lateraloccipital	0.1786	1.1144	1.1618	1.0351	0.2167
SA_l_lateralorbitofrontal	0.2622	1.1364	1.2026	1.0129	0.0637
SA_l_lingual	0.239	1.1396	1.2088	1.0368	0.1761
SA_l_medialorbitofrontal	0.1007	1.0679	1.0778	1.005	0.0649
SA_l_middletemporal	0.2046	1.1301	1.17	1.0194	0.1144
SA_l_parahippocampal	0.172	1.1113	1.1412	1.0156	0.1107
SA_l_paracentral	0.1916	1.1301	1.1465	1.0042	0.0288
SA_l_parsopercularis	0.1314	1.0864	1.098	1.0044	0.0451
SA_l_parsorbitalis	0.1504	1.105	1.1276	1.0199	0.1561
SA_l_parstriangularis	0.1616	1.1175	1.141	1.0258	0.1832
SA_l_pericalcarine	0.3222	1.1683	1.2771	1.0401	0.1446
SA_l_postcentral	0.1469	1.0926	1.1153	1.0113	0.0982
SA_l_posteriorcingulate	0.1355	1.0926	1.1109	1.0102	0.0921
SA_l_precentral	0.205	1.1333	1.174	1.0242	0.1391
SA_l_precuneus	0.241	1.1428	1.1946	1.0186	0.0957
SA_l_rostralanteriorcingulate	0.1426	1.1175	1.1228	1.0201	0.1639
SA_l_rostralmiddlefrontal	0.1812	1.1175	1.1482	1.0173	0.1166
SA_l_superiorfrontal	0.2168	1.1301	1.181	1.0192	0.1059
SA_l_superiorparietal	0.1995	1.1175	1.1686	1.0254	0.1505
SA_l_superiortemporal	0.2358	1.1396	1.1859	1.0038	0.0203
SA_l_supramarginal	0.1505	1.0926	1.116	1.0078	0.0672
SA_l_frontalpole	0.0588	1.0405	1.0506	1.0063	0.1239
SA_l_transversetemporal	0.175	1.105	1.1343	1.0078	0.0578
SA_l_insula	0.1847	1.1238	1.153	1.0172	0.1125
SA_r_bankssts	0.1518	1.0926	1.1167	1.0068	0.0581
SA_r_caudalanteriorcingulate	0.0804	1.0741	1.0768	1.0171	0.2222
SA_r_caudalmiddlefrontal	0.157	1.0895	1.109	0.9944	<0
SA_r_cuneus	0.2383	1.1459	1.2054	1.0337	0.164
SA_r_entorhinal	0.1722	1.1238	1.1507	1.026	0.1727
SA_r_fusiform	0.147	1.105	1.1325	1.0268	0.2023
SA_r_inferiorparietal	0.1791	1.1144	1.1497	1.0211	0.1413
SA_r_inferiortemporal	0.1951	1.1364	1.1543	1.0128	0.083
SA_r_isthmuscingulate	0.2049	1.1301	1.163	1.019	0.1163
SA_r_lateraloccipital	0.1968	1.1238	1.1779	1.0375	0.2107
SA_r_lateralorbitofrontal	0.1689	1.1019	1.1362	1.0115	0.0842
SA_r_lingual	0.2274	1.1428	1.2074	1.0428	0.2062
SA_r_medialorbitofrontal	0.1585	1.0957	1.1177	1.001	0.0082
SA_r_middletemporal	0.2127	1.1333	1.173	1.0177	0.1021
SA_r_parahippocampal	0.1899	1.127	1.1485	1.0112	0.0757
SA_r_paracentral	0.1902	1.1175	1.1488	1.0064	0.043
SA_r_parsopercularis	0.1277	1.0926	1.0971	1.0059	0.0609
SA_r_parsorbitalis	0.1947	1.1333	1.1517	1.012	0.0794
SA_r_parstriangularis	0.1366	1.0833	1.1083	1.0091	0.0837
SA_r_pericalcarine	0.3246	1.1876	1.2828	1.0437	0.1546
SA_r_postcentral	0.1506	1.0957	1.1243	1.0167	0.1342
SA_r_posteriorcingulate	0.141	1.0895	1.1051	1.0029	0.0275
SA_r_precentral	0.2115	1.1238	1.161	1.0089	0.0551
SA_r_precuneus	0.2279	1.1333	1.1895	1.0187	0.0987
SA_r_rostralanteriorcingulate	0.0964	1.0679	1.0744	1.004	0.0541
SA_r_rostralmiddlefrontal	0.2032	1.1428	1.161	1.0146	0.0909
SA_r_superiorfrontal	0.1892	1.1333	1.1605	1.0239	0.1489
SA_r_superiorparietal	0.175	1.1175	1.1426	1.0161	0.1132
SA_r_superiortemporal	0.1942	1.1207	1.1704	1.0275	0.1616
SA_r_supramarginal	0.1641	1.0988	1.1256	1.0061	0.0484
SA_r_frontalpole	0.0623	1.0405	1.049	1.0022	0.0451
SA_r_transversetemporal	0.1946	1.1333	1.154	1.0123	0.0801
SA_r_insula	0.1876	1.127	1.144	1.006	0.0414
TH_l_bankssts	0.077	1.0527	1.0559	1.0003	0.006
TH_l_caudalanteriorcingulate	0.0973	1.0588	1.0746	1.0042	0.0559
TH_l_caudalmiddlefrontal	0.1045	1.0618	1.0749	0.9986	<0
TH_l_cuneus	0.1826	1.1082	1.1361	1.0043	0.0313
TH_l_entorhinal	0.0818	1.0496	1.0615	1.0031	0.0502
TH_l_fusiform	0.0782	1.0649	1.0652	1.0084	0.1295
TH_l_inferiorparietal	0.0962	1.0772	1.0795	1.0101	0.1264
TH_l_inferiortemporal	0.1087	1.0679	1.0882	1.0078	0.0879
TH_l_isthmuscingulate	0.1778	1.1175	1.1519	1.023	0.1515
TH_l_lateraloccipital	0.1088	1.0926	1.0984	1.0198	0.2014
TH_l_lateralorbitofrontal	0.0867	1.0588	1.0702	1.0072	0.1018
TH_l_lingual	0.1592	1.0895	1.1233	1.0085	0.069
TH_l_medialorbitofrontal	0.0881	1.0649	1.073	1.009	0.1238
TH_l_middletemporal	0.0956	1.071	1.0784	1.0084	0.1076
TH_l_parahippocampal	0.1965	1.1396	1.1644	1.0212	0.129
TH_l_paracentral	0.1562	1.0864	1.1106	0.9941	<0
TH_l_parsopercularis	0.0632	1.0436	1.058	1.0118	0.2042
TH_l_parsorbitalis	0.0605	1.0436	1.0516	1.0075	0.1454
TH_l_parstriangularis	0.0707	1.0588	1.0619	1.0104	0.1678
TH_l_pericalcarine	0.103	1.0649	1.0871	1.0127	0.1462
TH_l_postcentral	0.1576	1.0988	1.1309	1.0156	0.1191
TH_l_posteriorcingulate	0.1216	1.0864	1.0961	1.0091	0.0944
TH_l_precentral	0.1109	1.0741	1.0829	1.0021	0.025
TH_l_precuneus	0.1221	1.0895	1.0984	1.0096	0.0977
TH_l_rostralanteriorcingulate	0.093	1.071	1.0837	1.0161	0.1919
TH_l_rostralmiddlefrontal	0.0889	1.0679	1.0765	1.0119	0.1551
TH_l_superiorfrontal	0.1462	1.105	1.1254	1.0193	0.1542
TH_l_superiorparietal	0.1164	1.0864	1.1075	1.0244	0.2268
TH_l_superiortemporal	0.1472	1.0957	1.1158	1.0101	0.087
TH_l_supramarginal	0.0863	1.0588	1.0725	1.0085	0.1174
TH_l_frontalpole	0.0399	1.0436	1.0384	1.0097	0.2536
TH_l_transversetemporal	0.1326	1.0957	1.1104	1.0145	0.1316
TH_l_insula	0.1212	1.0772	1.0979	1.0112	0.1146
TH_r_bankssts	0.0782	1.0496	1.0585	1.0021	0.036
TH_r_caudalanteriorcingulate	0.0932	1.0772	1.0822	1.0147	0.1787
TH_r_caudalmiddlefrontal	0.0872	1.071	1.0744	1.0123	0.1648
TH_r_cuneus	0.1631	1.1113	1.1266	1.0074	0.0584
TH_r_entorhinal	0.0703	1.0527	1.0577	1.0068	0.1177
TH_r_fusiform	0.0738	1.0527	1.0674	1.0129	0.191
TH_r_inferiorparietal	0.1074	1.071	1.0801	1.0025	0.0307
TH_r_inferiortemporal	0.1048	1.0772	1.0777	1.0001	0.0019
TH_r_isthmuscingulate	0.1798	1.1175	1.1453	1.0157	0.1083
TH_r_lateraloccipital	0.1382	1.0988	1.1105	1.0113	0.1024
TH_r_lateralorbitofrontal	0.0613	1.0557	1.0596	1.0149	0.2508
TH_r_lingual	0.1597	1.1019	1.1277	1.0121	0.095
TH_r_medialorbitofrontal	0.0817	1.0679	1.0768	1.018	0.2339
TH_r_middletemporal	0.0932	1.0618	1.0727	1.0052	0.0718
TH_r_parahippocampal	0.1691	1.1238	1.1406	1.0168	0.1194
TH_r_paracentral	0.1229	1.0957	1.11	1.0178	0.1615
TH_r_parsopercularis	0.0717	1.0618	1.0602	1.0083	0.138
TH_r_parsorbitalis	0.0477	1.0375	1.0451	1.0102	0.2253
TH_r_parstriangularis	0.1063	1.0741	1.0824	1.005	0.0609
TH_r_pericalcarine	0.0994	1.0895	1.1007	1.0283	0.2812
TH_r_postcentral	0.1486	1.0988	1.1176	1.0088	0.0746
TH_r_posteriorcingulate	0.1374	1.1019	1.1191	1.0183	0.1533
TH_r_precentral	0.081	1.071	1.0791	1.0201	0.2537
TH_r_precuneus	0.1273	1.0895	1.1031	1.0108	0.1045
TH_r_rostralanteriorcingulate	0.0732	1.0618	1.0729	1.0197	0.2695
TH_r_rostralmiddlefrontal	0.1013	1.0741	1.0897	1.0166	0.1845
TH_r_superiorfrontal	0.1557	1.1082	1.1232	1.0114	0.0925
TH_r_superiorparietal	0.0973	1.0618	1.0856	1.0152	0.1772
TH_r_superiortemporal	0.1587	1.1082	1.1238	1.0067	0.0544
TH_r_supramarginal	0.0716	1.0588	1.0662	1.0138	0.2085
TH_r_frontalpole	0.0428	1.0405	1.0478	1.0168	0.3521
TH_r_transversetemporal	0.119	1.0864	1.0949	1.0083	0.0873
TH_r_insula	0.1035	1.0772	1.0899	1.0146	0.1623
FC1	0.0549	1.0345	1.0327	0.9948	<0
FC2	0.0608	1.0527	1.0468	1.0046	0.099
FC3	0.0551	1.0345	1.0396	1.0017	0.0432
FC4	0.0425	1.0315	1.0302	1.0012	0.0385
FC5	0.03	1.0255	1.029	1.0087	0.3
FC6	0.0104	1.0135	1.0087	1.0014	0.162
FC7	0.0727	1.0496	1.0466	0.9965	<0
FC8	0.0366	1.0225	1.0256	1.0002	0.0063
FC9	0.0394	1.0255	1.0306	1.0029	0.0934
FC10	0.0251	1.0255	1.0264	1.0092	0.3483
FC11	0.0788	1.0527	1.0524	0.9967	<0
FC12	0.0378	1.0285	1.0272	1.0006	0.0219
FC13	0.0718	1.0588	1.0549	1.0065	0.1176
FC14	0.0265	1.0075	1.0196	1.0013	0.0673
FC15	0.1049	1.071	1.069	0.9973	<0
FC16	0.0653	1.0436	1.0467	1.0018	0.0375
FC17	0.0483	1.0225	1.0297	0.9954	<0
FC18	0.0612	1.0405	1.047	1.0046	0.0974
FC19	0.0263	1.0195	1.0249	1.0066	0.2666
FC20	0.022	1.0255	1.0302	1.0149	0.4936
FC21	0.0361	1.0345	1.0375	1.0125	0.3334
FC22	0.0271	1.0225	1.0227	1.004	0.1754
FC23	0.0473	1.0285	1.0358	1.0027	0.0751
FC24	0.0728	1.0466	1.0507	0.9991	<0
FC25	0.0211	1.0255	1.0272	1.0124	0.4561
FC26	0.039	1.0225	1.0243	0.9975	<0
FC27	0.0374	1.0315	1.0356	1.0093	0.2622
FC28	0.0558	1.0436	1.0406	1.0018	0.044
FC29	0.0768	1.0496	1.0602	1.0078	0.1297
FC30	0.0523	1.0345	1.0369	0.9999	<0
FC31	0.0954	1.0466	1.0593	0.9913	<0
FC32	0.047	1.0255	1.0349	1.0015	0.0423
FC33	0.0828	1.0588	1.0558	0.9977	<0
FC34	0.0691	1.0557	1.0596	1.0103	0.172
FC35	0.0682	1.0466	1.0506	1.0036	0.072
FC36	0.0341	1.0225	1.0214	0.9978	<0
FC37	0.047	1.0165	1.0252	0.9928	<0
FC38	0.0478	1.0195	1.0289	0.996	<0
FC39	0.0121	1.0315	1.0281	1.0195	0.6941
FC40	0.0197	1.0195	1.02	1.0065	0.3231
FC41	0.0329	1.0225	1.0216	0.9984	<0
FC42	0.0325	1.0165	1.0188	0.9965	<0
FC43	0.038	1.0285	1.0236	0.9971	<0
FC44	0.0293	1.0165	1.0226	1.0025	0.1112
FC45	0.0276	1.0255	1.0288	1.0097	0.3376
FC46	0.0168	1.0195	1.0128	1.001	0.0802
FC47	0.0076	1.0165	1.0213	1.016	0.7499
FC48	0.0472	1.0195	1.0328	1.0004	0.0112
FC49	0.0188	1.0135	1.0169	1.0039	0.2301
FC50	0.0044	1.0195	1.0168	1.0137	0.8188
FC51	0.0076	1.0135	1.0153	1.01	0.6523
FC52	-0.0009	1.0105	1.0056	1.0062	1.1119
FC53	0.0439	1.0375	1.0307	0.9998	<0
FC54	0.013	1.0225	1.0168	1.0076	0.4522
FC55	0.0625	1.0375	1.0409	0.9986	<0
FC56	0.0276	1.0105	1.0177	0.9983	<0
FC57	0.0445	1.0225	1.0293	0.9983	<0
FC58	0.0434	1.0345	1.0404	1.0112	0.2774
FC59	0.0448	1.0225	1.0302	0.9993	<0
FC60	0.057	1.0405	1.0377	0.999	<0
FC61	0.0572	1.0466	1.0446	1.005	0.1122
FC62	-0.0103	0.9957	1.0013	1.0085	6.6454
FC63	0.0268	1.0195	1.0241	1.0051	0.2135
FC64	0.0366	1.0225	1.0223	0.9977	<0
FC65	0.0625	1.0496	1.053	1.0096	0.1801
FC66	0.0632	1.0466	1.0464	1.0033	0.0715
FC67	0.0713	1.0375	1.048	0.9977	<0
FC68	0.0489	1.0345	1.0279	0.9943	<0
FC69	0.0631	1.0527	1.0552	1.0111	0.2006
FC70	0.0151	1.0225	1.0182	1.0078	0.4277
FC71	0.0835	1.0618	1.0577	0.9981	<0
FC72	0.0512	1.039	1.036	1.0006	0.0161
FC73	0.0356	1.0375	1.0318	1.0068	0.2129
FC74	0.0299	1.0225	1.0276	1.007	0.2518
FC75	0.0705	1.0527	1.0517	1.0022	0.0418
FC76	0.0182	1.0135	1.0179	1.0053	0.2958
FC77	0.0184	1.0225	1.0173	1.0048	0.2782
FC78	0.0292	1.0255	1.0293	1.0091	0.3092
FC79	0.0942	1.0557	1.0594	0.9929	<0
FC80	0.0242	1.0195	1.0214	1.0043	0.201
FC81	0.0979	1.0496	1.0578	0.9895	<0
FC82	0.014	1.0046	1.0132	1.0034	0.2585
FC83	0.0495	1.0285	1.0327	0.9983	<0
FC84	0.0746	1.0436	1.0452	0.9943	<0
FC85	0.0644	1.0436	1.0426	0.9971	<0
FC86	0.0339	1.0195	1.0218	0.9984	<0
FC87	0.075	1.0436	1.0487	0.9968	<0
FC88	0.0345	1.0135	1.0247	1.0015	0.0592
FC89	0.021	1.0195	1.0193	1.0051	0.2662
FC90	0.0366	1.0375	1.0324	1.0071	0.2187
FC91	0.0635	1.0588	1.056	1.0121	0.2164
FC92	0.0564	1.0345	1.0398	1.0009	0.0229
FC93	0.0394	1.0557	1.0374	1.0103	0.276
FC94	0.0431	1.0225	1.0239	0.9937	<0
FC95	-0.0017	1.0135	1.0192	1.0204	1.061
FC96	0.0493	1.0345	1.0291	0.9953	<0
FC97	0.0315	1.0285	1.0248	1.003	0.1228
FC98	0.0417	1.0285	1.0273	0.9985	<0
FC99	-0.0097	1.0016	1.0022	1.009	4.1251
FC100	0.0407	1.0285	1.0284	1.0002	0.0075
FC101	0.0501	1.0466	1.0492	1.0153	0.3118
FC102	0.0333	1.0285	1.0414	1.0187	0.4512
FC103	0.0754	1.0618	1.069	1.0169	0.2448
FC104	0.0235	1.0105	1.0169	1.001	0.0584
FC105	0.0448	1.0255	1.0282	0.9975	<0
FC106	0.0762	1.0496	1.0544	1.0006	0.0109
FC107	0.026	1.0285	1.0343	1.0164	0.4797
FC108	0.0539	1.0557	1.0527	1.0151	0.2862
FC109	0.0386	1.0195	1.0213	0.994	<0
FC110	0.0566	1.0375	1.0429	1.0043	0.0993
FC111	0.0784	1.0527	1.0504	0.9958	<0
FC112	0.022	1.0255	1.0323	1.017	0.5251
FC113	0.028	1.0135	1.0189	0.9997	<0
FC114	0.0619	1.0466	1.0454	1.002	0.0434
FC115	0.0232	1.0285	1.0221	1.0062	0.2821
FC116	0.0196	1.0105	1.0108	0.997	<0
FC117	0.0229	1.0225	1.0226	1.0061	0.2717
FC118	0.0381	1.0255	1.0312	1.0048	0.1527
FC119	0.0707	1.0436	1.0522	1.0039	0.0752
FC120	0.0605	1.0375	1.0388	0.9969	<0
FC121	0.0565	1.0436	1.041	1.0015	0.0363
FC122	0.0415	1.0345	1.0339	1.0047	0.1392
FC123	0.0522	1.0345	1.0395	1.0038	0.0963
FC124	-0.0002	1.0046	1.0092	1.0094	1.0131
FC125	0.0473	1.0375	1.0376	1.0048	0.128
FC126	0.0619	1.0466	1.0515	1.0085	0.1653
FC127	0.0185	1.0315	1.0273	1.0144	0.5277
FC128	0.0594	1.0345	1.0341	0.9921	<0
FC129	0.0501	1.0436	1.0404	1.0056	0.1394
FC130	0.0513	1.0345	1.0363	1.0011	0.0299
FC131	0.0134	1.0135	1.0219	1.0126	0.577
FC132	0.0348	1.0195	1.0285	1.0046	0.162
FC133	0.0694	1.0466	1.0456	0.9976	<0
FC134	0.0468	1.0405	1.0374	1.0048	0.1294
FC135	0.0481	1.0345	1.0388	1.0057	0.147
FC136	0.0318	1.0195	1.02	0.9977	<0
FC137	0.0441	1.0345	1.0348	1.0045	0.1285
FC138	0.0559	1.0255	1.0297	0.9909	<0
FC139	0.0699	1.0375	1.0504	1.0026	0.0519
FC140	-0.0009	1.0075	1.0133	1.014	1.0481
FC141	0.0354	1.0225	1.0247	1	0.001
FC142	0.0447	1.0195	1.0305	0.999	<0
FC143	0.0236	1.0255	1.0301	1.0139	0.4624
FC144	0.0178	1.0225	1.0202	1.0077	0.3844
FC145	0.0662	1.0436	1.0448	0.9993	<0
FC146	0.0592	1.0527	1.0537	1.0126	0.2342
FC147	0.0188	1.0345	1.0328	1.0199	0.6061
FC148	0.0583	1.0466	1.0487	1.0086	0.1762
FC149	0.0365	1.0255	1.032	1.0068	0.2116
FC150	0.0556	1.0436	1.0427	1.004	0.0946
FC151	0.0483	1.0375	1.039	1.0054	0.1376
FC152	0.0224	1.0165	1.0236	1.0082	0.3475
FC153	0.0575	1.0466	1.0469	1.0069	0.1472
FC154	0.001	1.0016	1.0054	1.0047	0.8722
FC155	0.0659	1.0405	1.041	0.996	<0
FC156	0.0142	1.0105	1.0223	1.0126	0.5625
FC157	0.0402	1.0255	1.0255	0.9976	<0
FC158	0.0042	1.0105	1.0112	1.0083	0.7391
FC159	0.0068	0.9986	1.0042	0.9996	<0
FC160	0.0116	1.0135	1.0113	1.0033	0.2909
FC161	0.058	1.0255	1.0355	0.995	<0
FC162	0.0321	1.0105	1.0156	0.9936	<0
FC163	0.0147	1.0135	1.0208	1.0104	0.4986
FC164	0.0003	0.9957	1.0048	1.0045	0.9476
FC165	0.0301	1.0255	1.0193	0.9983	<0
FC166	0.0212	1.0075	1.0171	1.002	0.1195
FC167	0.0092	1.0075	1.0047	0.9983	<0
FC168	0.0124	1.0225	1.0214	1.0129	0.604
FC169	0.0446	1.0375	1.0364	1.0058	0.1589
FC170	0.0187	1.0165	1.0224	1.0092	0.4092
FC171	0.0254	1.0165	1.0157	0.9981	<0
FC172	0.1133	1.0772	1.0847	1.0061	0.0718
FC173	0.0251	1.0255	1.0293	1.0121	0.4137
FC174	0.0813	1.0466	1.0565	1	0.0001
FC175	0.0238	1.0225	1.0278	1.0113	0.4053
FC176	0.04	1.0135	1.0218	0.9944	<0
FC177	0.0532	1.0405	1.0422	1.005	0.1182
FC178	0.0342	1.0375	1.0379	1.0142	0.3743
FC179	0.0258	1.0105	1.0144	0.9967	<0
FC180	0.0715	1.0405	1.0487	0.9991	<0
FC181	0.0232	1.0165	1.0206	1.0043	0.2104
FC182	0.0191	1.0135	1.0128	0.9996	<0
FC183	0.0389	1.0225	1.0277	1.0008	0.028
FC184	0.0524	1.0436	1.0423	1.0058	0.1369
FC185	0.0372	1.0345	1.0411	1.0155	0.377
FC186	0.0612	1.0375	1.0422	0.999	<0
FC187	0.0493	1.0345	1.0383	1.004	0.105
FC188	0.0198	1.0225	1.023	1.0094	0.4069
FC189	0.0321	1.0255	1.0237	1.0016	0.0668
FC190	0.0488	1.0285	1.0288	0.9947	<0
FC191	0.0749	1.0527	1.0636	1.0113	0.1784
FC192	0.0161	1.0225	1.0188	1.0077	0.4113
FC193	0.0775	1.0436	1.0438	0.9904	<0
FC194	0.002	1.0105	1.0094	1.0081	0.8565
FC195	0.0946	1.0618	1.0674	1.0015	0.0222
FC196	0.1019	1.0649	1.0667	0.9946	<0
FC197	0.0287	1.0195	1.0279	1.0079	0.2839
FC198	0.0318	1.0165	1.0231	1.0003	0.0117
FC199	0.0317	1.0405	1.0362	1.0147	0.4065
FC200	0.0404	1.0345	1.0374	1.0096	0.2564
FC201	0.0254	1.0285	1.0227	1.0053	0.2343
FC202	0.0356	1.0225	1.0256	1.0014	0.0535
FC203	0.0687	1.0436	1.0485	0.9999	<0
FC204	0.0447	1.0405	1.039	1.0078	0.2004
FC205	0.0488	1.0375	1.0357	1.001	0.0276
FC206	0.0595	1.0345	1.0363	0.9943	<0
FC207	0.042	1.0345	1.0356	1.0063	0.1767
FC208	0.0134	1.0225	1.0295	1.0201	0.6836
FC209	0.003	1.0046	1.0071	1.005	0.7079
FC210	0.0421	1.0255	1.0254	0.9964	<0
ICA1	0.1803	1.1144	1.1468	1.0213	0.1454
ICA2	0.1118	1.071	1.0836	1.0064	0.077
ICA3	0.1909	1.1144	1.1468	1.0138	0.0941
ICA4	0.1029	1.0679	1.0799	1.0076	0.0953
ICA5	0.1865	1.1019	1.1422	1.0116	0.0819
ICA6	0.1976	1.105	1.1439	1.0079	0.0551
ICA7	0.1574	1.0926	1.1226	1.0131	0.1068
ICA8	0.1	1.0618	1.0733	1.0043	0.0588
ICA9	0.1894	1.1144	1.144	1.0098	0.0681
ICA10	0.1304	1.0772	1.0979	1.0083	0.0848
ICA11	0.0989	1.0772	1.0833	1.0143	0.1723
ICA12	0.1215	1.0833	1.0982	1.0148	0.1512
ICA13	0.2059	1.116	1.1472	1.0032	0.0216
ICA14	0.1389	1.0864	1.1233	1.0268	0.2175
ICA15	0.134	1.0833	1.1009	1.0092	0.0914
ICA16	0.177	1.0988	1.1362	1.0119	0.0871
ICA17	0.1327	1.0772	1.1058	1.014	0.1326
ICA18	0.1448	1.0741	1.1033	1.0025	0.0243
ICA19	0.0896	1.0466	1.0601	0.9982	<0
ICA20	0.1696	1.0895	1.1233	1.005	0.0406
ICA21	0.17	1.105	1.1373	1.0182	0.1324
Supplementary Table 2: Estimated SNP Heritability of structural and functional neuroimaging measures. The table summarises results of heritability estimation for the 380 neuroimaging measures from single-trait LD Score regression. Total Observed scale h2 indicates the heritability estimates on the observed scale. Lambda GC is median(chi^2)/0.4549. Mean chi^2 is the mean chi-square statistic. Intercept is the LD Score regression intercept. The intercept should be close to 1. Ratio is (intercept-1)/(mean(chi^2)-1), which measures the proportion of the inflation in the mean chi^2 that the LD Score regression intercept ascribes to causes other than polygenic heritability.

### Sheet: SuppTable3
Mental health and cognitive traits	Total cortical surface area			Average cortical thickness			Intra-cranial volume
	r	p	fdr p	r	p	fdr p	r	p	fdr p
ADHD	-0.1695	2.59e-05	0.000217	-0.0096	0.8314	0.9234	-0.1586	7.16e-05	0.000501
Alzheimer's disease	-0.1722	0.0423	0.1166	0.1373	0.1568	0.2993	-0.1874	0.0444	0.1166
ASD	0.096	0.0588	0.1372	-0.0221	0.7376	0.9234	0.0606	0.2255	0.3643
Bipolar disorder	0.0664	0.0579	0.1372	-0.0072	0.8574	0.9234	0.0344	0.349	0.5235
Eating disorder	0.0879	0.1304	0.2738	0.0614	0.4105	0.5945	0.0986	0.0961	0.2124
Major depression	-0.1149	0.0023	0.0107	0.0437	0.2905	0.4519	-0.0953	0.0115	0.0371
Schizophrenia	-0.0076	0.8082	0.9234	0.0103	0.7812	0.9234	0.0012	0.969	0.969
Cigarettes per day	-0.0715	0.0142	0.0426	-0.0266	0.4978	0.6744	-0.0424	0.1802	0.3257
Smoking initiation	-0.1009	0.0004	0.0021	-0.002	0.941	0.964	-0.0843	0.0054	0.0189
Smoking cessation	0.1438	0.0004	0.0021	0.0046	0.92	0.964	0.1245	0.0033	0.0138
Caffeine consumption	0.0121	0.8484	0.9234	-0.024	0.7879	0.9234	0.0195	0.7754	0.9234
Alcoholic drinks per week	0.0392	0.2055	0.3452	-0.0898	0.0051	0.0189	0.0403	0.1861	0.3257
Cognitive ability	0.2292	4.43e-17	6.2e-16	0.022	0.4575	0.6405	0.2282	1.46e-16	1.53e-15
Educational attainment	0.2108	7.67e-18	1.61e-16	0.0363	0.1547	0.2993	0.2374	3.9e-23	1.64e-21
	Supplementary Table 3: Genetic correlations of mental health and cognitive traits with three global structural measures. Red values indicate significant genetic correlations after FDR multiple correction testing.

### Sheet: SuppTable4
Subcortical volumes	ADHD			Alzheimer's disease			ASD			Bipolar disorder			Eating disorder			Major depression			Schizophrenia			Cigarettes per day			Smoking initiation			Smoking cessation			Caffeine consumption			Alcoholic drinks per week			Cognitive ability			Educational attainment
	r	p	fdr p	r	p	fdr p	r	p	fdr p	r	p	fdr p	r	p	fdr p	r	p	fdr p	r	p	fdr p	r	p	fdr p	r	p	fdr p	r	p	fdr p	r	p	fdr p	r	p	fdr p	r	p	fdr p	r	p	fdr p
thalamus (left)	-0.0124373	0.017045	0.15701	-0.0150649	0.00385461	0.059688	-0.00870307	0.0950383	0.372634	-0.00165436	0.750994	0.916346	0.00286777	0.582266	0.823437	-0.00698362	0.180385	0.506731	-0.0222273	2.0077e-05	0.00151991	-0.0170375	0.00108209	0.0281454	-0.00892781	0.0868028	0.352005	0.0101364	0.0518525	0.270374	-0.0176343	0.000717615	0.0206592	-0.0116024	0.0260432	0.190861	0.0159711	0.00218636	0.0420198	0.017695	0.00068778	0.0206592
thalamus (right)	-0.0137483	0.00835821	0.0984274	-0.0152038	0.00354015	0.0566538	-0.00796062	0.126766	0.427574	5.75581e-05	0.991191	0.996554	0.00367485	0.48088	0.762002	-0.00391286	0.452928	0.746036	-0.0237793	5.07066e-06	0.000575801	-0.0159617	0.00219967	0.0420198	-0.00797707	0.125983	0.427574	0.0122656	0.0186326	0.164871	-0.0169144	0.00117598	0.0282789	-0.00951447	0.0679938	0.311647	0.0158611	0.00234571	0.0428092	0.0210094	5.56956e-05	0.00334829
caudate (left)	-0.0121089	0.0201932	0.170032	-0.00422371	0.417843	0.718311	-0.00313281	0.547895	0.802775	-0.00266359	0.609411	0.839944	0.00316311	0.54403	0.801151	0.0183511	0.000431075	0.0153464	-0.00479143	0.358061	0.678921	-0.00759278	0.145276	0.454139	0.00520716	0.317886	0.647171	-0.00354432	0.496598	0.766195	-0.00668433	0.199787	0.524239	0.00321077	0.537979	0.798963	0.00163948	0.753161	0.916346	-0.000341961	0.947702	0.978513
caudate (right)	-0.0116566	0.0253532	0.188856	-0.00714023	0.170808	0.492683	-0.00582671	0.263716	0.596754	-0.00232224	0.656003	0.86844	0.00375505	0.471358	0.755651	0.0141821	0.00651907	0.0848724	-0.00626713	0.229312	0.555964	-0.00619171	0.234965	0.560133	0.00202435	0.697795	0.894228	-0.00294765	0.571801	0.814467	-0.00488803	0.348451	0.671286	0.00689302	0.186105	0.513666	-2.30679e-05	0.99647	0.998208	0.00281108	0.589746	0.829052
putamen (left)	0.000683488	0.895694	0.970656	-0.0186851	0.000337888	0.0135631	-0.000620228	0.905301	0.971357	-0.00152584	0.769769	0.921517	0.013999	0.00724581	0.0886853	0.00599496	0.250174	0.582411	-0.00561921	0.281101	0.613202	-0.0168596	0.00122012	0.0289991	0.00524898	0.314015	0.644425	0.00572413	0.272215	0.603461	-0.00719842	0.167349	0.488004	0.00442011	0.396527	0.705396	0.0147013	0.00480142	0.0681535	0.00981033	0.0598631	0.291443
putamen (right)	-0.00290402	0.577505	0.820518	-0.0153221	0.0032911	0.0538608	-0.000323648	0.950499	0.979678	-0.0006605	0.899183	0.970656	0.00920233	0.0775351	0.33435	0.009901	0.0575389	0.288259	-0.00356489	0.494103	0.766195	-0.0208595	6.29225e-05	0.00367467	0.0096979	0.0628524	0.29884	0.0044427	0.394118	0.702838	-0.00769206	0.140087	0.446011	0.0102493	0.0492972	0.265637	0.0126633	0.015137	0.147718	0.00506783	0.331008	0.657512
pallidum (left)	-0.015627	0.0027206	0.0479389	0.00578875	0.266839	0.597465	-0.00733148	0.159636	0.478366	0.000196684	0.969906	0.987531	0.00505211	0.33251	0.657938	0.00652251	0.21089	0.534151	-0.00397323	0.445986	0.743421	-0.0133813	0.010263	0.111669	-0.00585615	0.26131	0.595882	0.0104353	0.0453178	0.257117	-0.00184314	0.723684	0.908442	-0.00141507	0.786061	0.924448	0.000818715	0.875213	0.963945	0.00617161	0.236488	0.561412
pallidum (right)	-0.0135309	0.00944431	0.106575	0.00496533	0.340882	0.664277	-0.00320568	0.538624	0.798963	-0.00551073	0.290492	0.620993	0.012583	0.0157919	0.151185	0.000404657	0.938131	0.9779	-0.00487468	0.34977	0.673191	-0.0103073	0.0480272	0.264787	-0.00356867	0.493646	0.766186	0.0106687	0.0407114	0.247232	-0.00745157	0.152908	0.467182	0.000181985	0.972154	0.988598	0.00321525	0.537413	0.798888	0.00599611	0.250083	0.582411
hippocampus (left)	0.0033245	0.523677	0.7859	-0.0104037	0.0459751	0.258879	0.00220569	0.672236	0.875235	-0.00140104	0.788131	0.924448	-0.00462606	0.374893	0.691589	-0.00911105	0.0805227	0.342179	-0.0128306	0.0138478	0.139347	-0.010934	0.0359628	0.23262	-0.00805807	0.122183	0.421863	-0.0060521	0.245688	0.573927	-0.011346	0.0295256	0.203155	-0.00896075	0.0856456	0.350119	0.0102454	0.0493845	0.265637	0.00384421	0.460895	0.751251
hippocampus (right)	0.00775615	0.136814	0.441293	-0.00980627	0.0599689	0.291443	-0.00229425	0.659887	0.870253	0.0125621	0.0159668	0.151796	-0.000568957	0.913096	0.973588	0.00546799	0.29425	0.621565	0.00541196	0.299225	0.627943	-0.0108608	0.0372222	0.236833	-0.00127575	0.806684	0.929984	0.0043693	0.401977	0.706856	-0.00729323	0.161825	0.479793	-0.00265899	0.610029	0.840228	0.00759389	0.145217	0.454139	0.00915043	0.0792226	0.338768
amygdala (left)	-0.00340842	0.513251	0.779508	-0.00993186	0.0567652	0.285081	0.00580715	0.265322	0.596754	-0.0124357	0.0170593	0.15701	0.00141662	0.785832	0.924448	0.00471321	0.365962	0.685176	-0.00803997	0.123025	0.422626	-0.0141134	0.0067838	0.0866223	-0.0021295	0.68293	0.881933	0.00258703	0.619733	0.84831	0.00363652	0.485467	0.765333	0.000729748	0.888679	0.970054	0.00533017	0.306588	0.638804	0.0126568	0.015189	0.147718
amygdala (right)	-0.00632126	0.225315	0.549784	-0.00106685	0.837856	0.943049	0.00507739	0.330097	0.65698	-0.00713876	0.170897	0.492683	-2.62511e-05	0.995982	0.998208	0.0015501	0.766215	0.921517	-0.00140789	0.787119	0.924448	-0.00866346	0.0965525	0.373775	0.00205857	0.692945	0.890245	0.00313283	0.547892	0.802775	-0.00244093	0.639638	0.858517	0.000600051	0.908367	0.972151	-0.00209418	0.68791	0.886562	-0.00257231	0.621726	0.849102
accumbens (left)	-0.000309563	0.952651	0.979931	-0.000318575	0.951274	0.979678	-0.00512169	0.325895	0.651249	-0.0115472	0.0267616	0.19251	0.0096572	0.0639645	0.301948	0.00226769	0.663581	0.871697	-0.0126714	0.0150719	0.147718	0.00264857	0.61143	0.841591	0.00226961	0.663313	0.871697	0.00682985	0.190171	0.517588	-0.00880368	0.0912771	0.361571	-0.00518075	0.320347	0.648305	0.00819755	0.115851	0.410398	0.0103572	0.0469551	0.261715
accumbens (right)	0.000356443	0.945491	0.978513	-0.000262698	0.959812	0.982496	-0.00880377	0.0912739	0.361571	-0.00956556	0.0665284	0.306962	0.00753743	0.148232	0.459621	-0.00663991	0.202791	0.52679	-0.0155791	0.00280385	0.0485683	-0.00624751	0.230773	0.55649	-0.000628649	0.904021	0.971357	0.00685446	0.188579	0.514511	-0.0127503	0.0144541	0.143419	-0.00727927	0.16263	0.479793	0.00756258	0.146884	0.456972	0.00522332	0.316386	0.644993
	Supplementary Table 4: Associations between the 14 PGSs and the 14 subcortical volumes, corrected for ICV.

### Sheet: SuppTable5
Subcortical volumes	ADHD			Alzheimer's disease			ASD			Bipolar disorder			Eating disorder			Major depression			Schizophrenia			Cigarettes per day			Smoking initiation			Smoking cessation			Caffeine consumption			Drinks per week			Cognitive ability			Educational attainment
	r	p	fdr p	r	p	fdr p	r	p	fdr p	r	p	fdr p	r	p	fdr p	r	p	fdr p	r	p	fdr p	r	p	fdr p	r	p	fdr p	r	p	fdr p	r	p	fdr p	r	p	fdr p	r	p	fdr p	r	p	fdr p
thalamus (left)	-0.0293	0.5046	0.888374	-0.0662	0.4499	0.866862	-0.0355	0.5012	0.888374	-0.0994	0.0202	0.314006	0.0389	0.5887	0.90531	-0.1007	0.0152	0.290363	-0.1185	0.0004	0.0355478	-0.1173	0.0027	0.125427	-0.0053	0.841	0.974199	0.0407	0.3486	0.814866	-0.0781	0.2337	0.751734	-0.0127	0.6839	0.936925	0.0717	0.0205	0.314006	0.0617	0.019	0.313194
thalamus (right)	-0.0408	0.3213	0.79895	-0.073	0.3856	0.837584	-0.0361	0.4693	0.866862	-0.0828	0.0345	0.388585	0.023	0.7454	0.951276	-0.1105	0.0069	0.2044	-0.135	3.1376e-05	0.0133968	-0.1103	0.0027	0.125427	0.0106	0.6768	0.933514	0.0301	0.4737	0.868288	-0.0673	0.2987	0.788624	0.009	0.759	0.954829	0.0722	0.0175	0.308303	0.0503	0.0574	0.500821
caudate (left)	-0.051	0.1559	0.695763	0.0814	0.336	0.810369	0.0216	0.6262	0.915065	0.0129	0.726	0.950571	0.0975	0.1107	0.610453	-0.0014	0.9693	0.997063	-0.0128	0.6712	0.929494	-0.0483	0.102	0.604313	-0.0179	0.4959	0.888374	-0.0238	0.5723	0.90531	0.0025	0.9708	0.997063	0.0442	0.1425	0.671129	0.0684	0.0121	0.263111	0.0549	0.0161	0.296472
caudate (right)	-0.0465	0.2368	0.751734	0.0461	0.5806	0.90531	0.0006	0.99	0.99723	-0.0074	0.8464	0.975362	0.084	0.1791	0.711233	-0.013	0.7317	0.951005	-0.0172	0.5661	0.90531	-0.0478	0.1068	0.608683	-0.0149	0.5795	0.90531	-0.0007	0.987	0.99723	-0.0213	0.755	0.954829	0.0733	0.0174	0.308303	0.0418	0.1255	0.638114	0.061	0.0092	0.232158
putamen (left)	0.039	0.3542	0.814866	-0.1344	0.1375	0.66587	0.036	0.4534	0.866862	-0.0553	0.1728	0.71067	0.096	0.2002	0.730508	0.0205	0.6806	0.93546	-0.0477	0.1933	0.726296	-0.1101	0.0033	0.129715	0.0445	0.1311	0.662919	0.015	0.7574	0.954829	-0.0043	0.9464	0.995271	0.0118	0.6932	0.937104	0.0582	0.0691	0.525057	0.0196	0.4662	0.866862
putamen (right)	0.0465	0.2788	0.772792	-0.1266	0.1344	0.66587	0.0552	0.2506	0.758598	-0.0232	0.5253	0.891435	0.0896	0.1891	0.722468	0.021	0.6382	0.91909	-0.051	0.1401	0.671129	-0.1312	0.0003	0.0340667	0.0588	0.0418	0.428026	-0.0364	0.4542	0.866862	-0.0128	0.8434	0.975062	0.0279	0.3575	0.814866	0.0273	0.3662	0.824571	0.0193	0.4673	0.866862
pallidum (left)	-0.1041	0.0594	0.500821	0.1991	0.077	0.542981	-0.0199	0.7989	0.961437	-0.0201	0.6548	0.921136	0.0741	0.3558	0.814866	-0.0085	0.8553	0.977759	-0.0346	0.3496	0.814866	-0.0533	0.223	0.749691	0.0231	0.4705	0.866862	0.0689	0.185	0.713857	0.0388	0.6197	0.911498	-0.0306	0.4594	0.866862	0.0428	0.1806	0.712638	0.0408	0.1639	0.703389
pallidum (right)	-0.1282	0.0144	0.28616	0.1999	0.058	0.500821	-0.0089	0.9133	0.988095	-0.0611	0.1916	0.724622	0.1567	0.0591	0.500821	-0.0318	0.4582	0.866862	-0.0486	0.203	0.730508	-0.0706	0.1045	0.605673	0.0166	0.5662	0.90531	0.1196	0.0196	0.314006	0.0373	0.6006	0.906163	-0.0024	0.9484	0.995271	0.0472	0.135	0.66587	0.0464	0.123	0.633179
hippocampus (left)	0.0549	0.261	0.765182	-0.0591	0.5474	0.901812	0.0314	0.5455	0.901812	-0.0496	0.2922	0.78175	-0.099	0.3124	0.796192	-0.0493	0.2798	0.772853	-0.0595	0.1244	0.635628	-0.0969	0.0228	0.322376	-0.0058	0.8601	0.981052	-0.0088	0.8718	0.983668	-0.0832	0.2717	0.770256	-0.0477	0.1657	0.703389	0.035	0.3054	0.791176	0.0082	0.7832	0.961097
hippocampus (right)	0.0955	0.0778	0.542981	-0.0909	0.4357	0.863793	0.0019	0.9831	0.99723	0.0574	0.1925	0.724622	-0.0533	0.5713	0.90531	-0.0445	0.3823	0.834379	0.0276	0.4988	0.888374	-0.0566	0.2336	0.751734	0.0098	0.7915	0.961437	0.0999	0.1051	0.606849	0.0528	0.5535	0.901812	-0.05	0.1904	0.724138	0.0394	0.2907	0.78175	0.0295	0.3713	0.825829
amygdala (left)	-0.0665	0.2895	0.78175	-0.1655	0.2214	0.746768	0.0348	0.6016	0.906163	-0.0874	0.088	0.574671	-0.016	0.867	0.983668	-0.007	0.8929	0.988095	-0.1028	0.0234	0.322376	-0.0805	0.1091	0.610453	-0.0425	0.3071	0.791567	0.0441	0.4793	0.873942	0.0186	0.8233	0.967353	0.0155	0.7451	0.951276	0.0699	0.0602	0.500821	0.0484	0.1508	0.684197
amygdala (right)	-0.0813	0.2668	0.770256	-0.0568	0.682	0.935576	0.0386	0.6035	0.906163	-0.003	0.9582	0.99597	-0.0418	0.6911	0.937104	0.0159	0.8009	0.961544	-0.0516	0.2663	0.770256	-0.0258	0.6513	0.919377	-0.0036	0.9321	0.992298	0.0927	0.2041	0.730508	-0.1302	0.2085	0.73584	0.0403	0.3738	0.826439	-0.0247	0.5624	0.903368	-0.0209	0.5687	0.90531
accumbens (left)	0.0534	0.3122	0.796192	-0.0146	0.8854	0.987562	-0.0316	0.5793	0.90531	-0.1107	0.0208	0.314006	0.0906	0.2569	0.760592	-0.0941	0.0659	0.518273	-0.0663	0.0941	0.584621	-0.0278	0.4976	0.888374	0.0022	0.9492	0.995271	0.108	0.0454	0.448298	0.0696	0.4403	0.865752	-0.0757	0.061	0.500821	0.0505	0.1457	0.676843	0.0501	0.0927	0.580795
accumbens (right)	0.0353	0.4685	0.866862	0.0494	0.6047	0.906163	-0.0994	0.0671	0.518273	-0.0862	0.0467	0.456722	0.0755	0.3331	0.807199	-0.1173	0.0147	0.28616	-0.1037	0.0029	0.128251	-0.0936	0.0187	0.313194	-0.018	0.6022	0.906163	0.1162	0.0514	0.480667	-0.0995	0.2388	0.751734	-0.0669	0.0756	0.542981	0.0518	0.1098	0.610453	0.0304	0.2862	0.77999
	Supplementary Table 5: Genetic correlations between the 14 mental health and cognitive traits and the 14 subcortical volumes.

### Sheet: SuppTable6
Cortical surface area	ADHD			Alzheimer's disease			ASD			Bipolar disorder			Eating disorder			Major depression			Schizophrenia			Cigarettes per day			Smoking initiation			Smoking cessation			Caffeine consumption			Alcoholic drinks per week			Cognitive ability			Educational attainment
	r	p	fdr p	r	p	fdr p	r	p	fdr p	r	p	fdr p	r	p	fdr p	r	p	fdr p	r	p	fdr p	r	p	fdr p	r	p	fdr p	r	p	fdr p	r	p	fdr p	r	p	fdr p	r	p	fdr p	r	p	fdr p
frontalpole (left hemisphere)	-0.00551948	0.289727	0.620993	-0.0027375	0.59952	0.83485	-0.00427335	0.412393	0.715561	0.00341018	0.513033	0.779508	-0.000261848	0.959942	0.982496	-0.00752653	0.14882	0.460054	-0.0128226	0.0139074	0.139347	-0.00370982	0.476715	0.760659	-0.00132932	0.798736	0.92632	0.000238984	0.963437	0.984892	0.00490525	0.346756	0.669914	0.000379445	0.941979	0.978513	0.0244305	2.77516e-06	0.000378162	0.0106282	0.0414808	0.247232
caudalmiddlefrontal (left hemisphere)	0.00965019	0.0641578	0.302163	-0.000815973	0.875627	0.963945	0.0024768	0.634727	0.857205	0.0109459	0.0357603	0.232045	-0.0112981	0.03022	0.205899	0.000151824	0.976767	0.989843	0.0100308	0.0543436	0.278392	0.00499726	0.337786	0.663805	0.000360747	0.944833	0.978513	-0.00834762	0.109329	0.398745	-0.00182935	0.725667	0.908442	0.00166563	0.749354	0.916346	-0.00362577	0.486758	0.765333	-0.00586063	0.260946	0.595882
rostralmiddlefrontal (left hemisphere)	0.0026145	0.616021	0.846769	0.00258761	0.619654	0.84831	0.00480728	0.356473	0.678205	0.00640922	0.218926	0.54117	0.0119001	0.0224489	0.175806	0.00304301	0.559428	0.804619	-0.00255487	0.624092	0.850997	0.00202458	0.697762	0.894228	-0.0184027	0.000415255	0.0151568	0.0085424	0.101301	0.381324	0.00319326	0.540199	0.798963	-0.00231774	0.656627	0.868703	0.0127081	0.0147819	0.145962	0.00897149	0.085271	0.349988
parsopercularis (left hemisphere)	-0.00177437	0.733594	0.910371	0.00229138	0.660286	0.870253	-0.00550151	0.291301	0.620993	-0.00717799	0.168557	0.488004	-0.0120867	0.0204236	0.170032	-0.00269029	0.605829	0.838398	-0.010691	0.0402916	0.245839	-0.00115974	0.82396	0.936755	-0.0114342	0.0282858	0.198681	0.00227944	0.661946	0.871229	0.010564	0.0427265	0.250537	-0.00394671	0.449028	0.744069	6.31296e-05	0.990339	0.996554	0.000434009	0.933654	0.977658
parsorbitalis (left hemisphere)	-0.0122786	0.0185083	0.164483	-0.0068631	0.188023	0.514482	0.00657432	0.207288	0.530362	0.00552499	0.289246	0.620993	0.00774911	0.137171	0.441293	0.00306357	0.556777	0.804619	0.00137114	0.792548	0.925674	-0.00387484	0.45733	0.746036	-0.0228075	1.21228e-05	0.00117995	0.00659186	0.206078	0.529592	-0.00339136	0.515362	0.781454	-0.00398854	0.444236	0.742721	0.0164601	0.00159134	0.0328555	0.0193646	0.000203405	0.00966882
parstriangularis (left hemisphere)	0.000574616	0.912236	0.973178	-0.00596828	0.252288	0.586664	0.00182978	0.725606	0.908442	0.00135261	0.795289	0.92632	-0.00499429	0.338073	0.663805	-0.00304768	0.558824	0.804619	-0.00679124	0.192688	0.520657	-0.00222569	0.669438	0.875235	-0.0182934	0.000449425	0.0155699	0.0060579	0.245236	0.573527	-0.00234803	0.652433	0.866519	-0.00270208	0.604252	0.838291	0.0185563	0.000371328	0.0137999	0.0169915	0.00111636	0.0281708
superiorfrontal (left hemisphere)	-0.00274545	0.59846	0.83485	0.000326663	0.950039	0.979678	-0.000837297	0.872404	0.962848	0.0145262	0.00532853	0.0723636	-0.00350182	0.501776	0.77115	0.00941269	0.070993	0.318633	0.00513311	0.324817	0.651249	-0.000638849	0.902471	0.971357	0.00126115	0.808853	0.931435	-0.00530634	0.308756	0.640667	0.00067586	0.896852	0.970656	-0.00885139	0.0895357	0.357443	0.00272152	0.601652	0.836014	0.00436633	0.402297	0.706856
lateralorbitofrontal (left hemisphere)	-0.00504553	0.33314	0.658548	-0.00549595	0.291788	0.620993	0.00186347	0.720763	0.907726	0.0136682	0.0087449	0.10156	0.00120289	0.817524	0.935097	0.00417541	0.423187	0.724143	0.0126423	0.0153055	0.147718	-3.68967e-05	0.994353	0.998208	-0.0059231	0.255897	0.590353	-0.0024631	0.636601	0.857205	0.00902275	0.0835013	0.348418	-0.00669575	0.199019	0.524221	0.00244635	0.638895	0.858517	0.00549395	0.291964	0.620993
medialorbitofrontal (left hemisphere)	-0.0102912	0.0483768	0.265301	-0.00255913	0.623514	0.850776	-0.000725776	0.889281	0.970054	0.00833825	0.109728	0.398745	-0.00210672	0.686141	0.88484	-0.00833126	0.110026	0.398745	-0.00181891	0.72717	0.908442	0.00700086	0.179312	0.50484	-0.00251101	0.630057	0.854003	-0.00475681	0.361544	0.68299	6.90766e-05	0.989428	0.996554	-0.00968935	0.0630848	0.299084	-0.00150684	0.772556	0.921517	0.00381082	0.464798	0.752843
precentral (left hemisphere)	0.00730955	0.160888	0.479572	-0.00066252	0.898877	0.970656	0.0013343	0.798	0.92632	0.000405841	0.937951	0.9779	-0.0124195	0.0172042	0.15701	-0.000153992	0.976436	0.989843	0.00133336	0.798139	0.92632	0.00155497	0.765501	0.921517	0.000746807	0.886094	0.968151	0.00259225	0.619027	0.84831	-0.00027648	0.957706	0.982496	-0.00357877	0.492424	0.766186	0.00195789	0.707251	0.899018	0.00233713	0.653941	0.867395
paracentral (left hemisphere)	0.011591	0.0261891	0.190861	0.0124349	0.0170664	0.15701	0.00596054	0.252904	0.587417	0.00468001	0.369348	0.689699	-0.00733757	0.159289	0.478366	-0.00169733	0.744748	0.913725	0.00929843	0.0744879	0.328237	0.00518879	0.319596	0.647702	-0.00108935	0.834486	0.942252	-0.00457629	0.380052	0.694419	0.00368054	0.4802	0.762002	-0.00497437	0.340004	0.664277	-0.00378766	0.467516	0.754003	-0.0100848	0.053058	0.273175
postcentral (left hemisphere)	-0.00445247	0.393078	0.702838	0.00404163	0.438196	0.735624	-0.00649165	0.213058	0.538258	0.00390467	0.453874	0.746036	-0.00555778	0.286393	0.619458	0.000379875	0.941913	0.978513	0.000356412	0.945495	0.978513	-0.00451711	0.386245	0.70114	0.00542418	0.298136	0.626943	-0.00175987	0.735689	0.910371	-0.00127886	0.806222	0.929984	0.00584818	0.26196	0.595882	-0.00554523	0.287483	0.620993	-0.000755659	0.884754	0.96769
inferiorparietal (left hemisphere)	-0.00705096	0.176219	0.501038	-0.00132583	0.799254	0.92632	0.0041149	0.429938	0.730501	0.00763279	0.143168	0.450901	0.00125236	0.81016	0.932216	-0.00374186	0.472916	0.756961	0.0055072	0.290802	0.620993	-0.00997087	0.0557996	0.28232	0.00229089	0.660354	0.870253	0.00933853	0.0732455	0.325332	-0.0073278	0.159845	0.478366	0.0176838	0.0006932	0.0206592	-0.00444003	0.394401	0.702838	0.0153207	0.00329383	0.0538608
superiorparietal (left hemisphere)	0.00682262	0.190641	0.518177	0.00483086	0.354118	0.678205	-0.00426569	0.413231	0.715799	-0.00610531	0.241561	0.568837	0.00647329	0.214355	0.538258	-0.00651035	0.211743	0.535647	0.0166329	0.00141958	0.0322402	-0.000856678	0.869477	0.961174	0.00927404	0.0752518	0.328392	-0.00741364	0.155009	0.470787	0.00334592	0.521006	0.783288	0.00728818	0.162115	0.479793	-0.00466942	0.370432	0.689986	-0.00961101	0.0652465	0.303085
supramarginal (left hemisphere)	-0.014807	0.00450665	0.0648703	0.00522208	0.316501	0.644993	-0.00852135	0.102145	0.38323	-0.00583623	0.262936	0.596495	0.00782091	0.133567	0.438221	-0.00505975	0.331779	0.657766	-0.015145	0.00367034	0.057709	-0.000608545	0.907076	0.971836	-0.00337399	0.517515	0.782603	-0.0102895	0.0484136	0.265301	0.000435879	0.933368	0.977658	-0.000703684	0.892631	0.970656	-0.0165954	0.0014553	0.0325284	0.00863008	0.0978438	0.375663
precuneus (left hemisphere)	0.0117537	0.0241588	0.181546	0.00188849	0.717174	0.905239	-0.00931258	0.0740477	0.327605	-0.00512825	0.325275	0.651249	0.0089019	0.0877216	0.353655	0.000621858	0.905053	0.971357	0.0076867	0.140364	0.446197	0.0107732	0.0387808	0.241584	0.0167209	0.00133888	0.0307491	-0.0139644	0.00739112	0.089561	-0.00461498	0.376038	0.692245	0.0107455	0.0392854	0.242596	0.00243481	0.640477	0.858517	-0.0164809	0.00156972	0.0328555
bankssts (left hemisphere)	-0.00989255	0.0577524	0.288621	-0.000822192	0.874687	0.963945	0.00663027	0.203447	0.527724	-0.00319721	0.539697	0.798963	0.0105402	0.0431955	0.250537	0.00138985	0.789782	0.924448	-0.00527209	0.311889	0.643408	-0.0047239	0.364875	0.684853	0.00834656	0.109374	0.398745	0.00899404	0.0844887	0.348418	0.00113577	0.827541	0.938001	0.0133545	0.0104167	0.112062	-0.00796376	0.126616	0.427574	0.0187005	0.000334082	0.0135631
middletemporal (left hemisphere)	-0.0122241	0.019035	0.165564	-0.000216056	0.966943	0.986527	-0.00587555	0.259734	0.595842	0.00118476	0.820227	0.936755	0.0101729	0.051015	0.268058	0.00495942	0.341456	0.664277	0.00188649	0.71746	0.905239	-0.00294968	0.571536	0.814467	0.00624253	0.231145	0.55649	-0.00630044	0.226846	0.551993	-0.00430541	0.408894	0.711818	0.0116084	0.0259652	0.190861	-0.0120045	0.0212956	0.170032	0.0106631	0.0408165	0.247232
superiortemporal (left hemisphere)	-0.0102058	0.0502704	0.267919	0.00358041	0.492225	0.766186	0.00668419	0.199796	0.524239	-0.00172025	0.741424	0.912172	0.00164667	0.752114	0.916346	0.0038758	0.457219	0.746036	-0.0158939	0.00229713	0.0424195	0.0111392	0.0326215	0.216488	0.00355144	0.495734	0.766195	-0.00404871	0.437394	0.735226	0.0079374	0.127877	0.428432	0.0021825	0.675484	0.876737	0.00728267	0.162433	0.479793	0.00374731	0.472272	0.756523
transversetemporal (left hemisphere)	0.0025859	0.619886	0.84831	0.00700776	0.178884	0.50484	0.00133843	0.797388	0.92632	-0.00313669	0.5474	0.802775	-0.0013455	0.796341	0.92632	0.0092786	0.0751085	0.328392	-0.01718	0.000982101	0.0264133	0.00727451	0.162904	0.479793	0.00526901	0.312172	0.643408	0.00471231	0.366053	0.685176	0.00489698	0.347569	0.670852	-0.00760782	0.144481	0.453737	0.00804622	0.122734	0.422398	-0.0140208	0.00715561	0.0881088
fusiform (left hemisphere)	-0.00506294	0.331474	0.657766	-0.00666058	0.201389	0.525504	-0.00426888	0.412881	0.715799	-0.0173886	0.000851097	0.0235087	-0.00753413	0.14841	0.459621	0.00346525	0.506252	0.775414	-0.00869976	0.0951639	0.372634	-0.00455884	0.381871	0.695673	0.0125786	0.0158286	0.151185	-0.00640511	0.219222	0.54117	-0.00136439	0.793545	0.925674	0.0153783	0.00317834	0.0528172	0.00181356	0.727941	0.908442	-0.000543353	0.916993	0.975984
inferiortemporal (left hemisphere)	-0.0154131	0.00311037	0.0521115	-0.00723654	0.165111	0.484894	-0.00868663	0.0956644	0.373164	-0.00632261	0.225216	0.549784	0.000580227	0.911382	0.973178	-0.00580997	0.26509	0.596754	0.00132339	0.799616	0.92632	-0.0159241	0.00225322	0.0422531	0.00237723	0.6484	0.863244	0.00150839	0.772328	0.921517	-0.00306723	0.556305	0.804619	0.00618043	0.235819	0.560481	-0.0115382	0.0268792	0.19251	0.0114828	0.0276211	0.196676
lateraloccipital (left hemisphere)	0.0091155	0.0803749	0.342179	-0.00388669	0.455956	0.746036	0.00662069	0.204101	0.528484	-0.00383937	0.461459	0.751463	-0.00196977	0.705557	0.898557	0.00166596	0.749306	0.916346	0.00351221	0.500507	0.770358	0.0015783	0.762089	0.920632	0.00164443	0.75244	0.916346	0.0176866	0.000691804	0.0206592	-0.00106685	0.837856	0.943049	-0.00108081	0.835765	0.942252	0.00917343	0.078471	0.3365	-0.00960054	0.06554	0.303085
cuneus (left hemisphere)	0.010815	0.0380313	0.238711	0.00826391	0.11293	0.406083	0.0038276	0.462833	0.751463	-0.00707352	0.17484	0.500105	0.00147797	0.776797	0.921517	0.0105311	0.0433767	0.250537	0.000338874	0.948174	0.978513	0.00171291	0.742488	0.912172	-0.00198919	0.702791	0.898196	0.00382771	0.46282	0.751463	-0.0065619	0.208147	0.531816	-0.0177128	0.000679255	0.0206592	0.00631201	0.225994	0.550574	-0.0225613	1.50387e-05	0.00118227
lingual (left hemisphere)	0.00873397	0.0938702	0.368982	0.00480723	0.356477	0.678205	-0.00674946	0.195439	0.522144	-0.0146822	0.00485643	0.068459	0.00624416	0.231023	0.55649	0.000755093	0.884839	0.96769	-0.0051893	0.319549	0.647702	-0.00751904	0.149225	0.460054	-0.00283301	0.586846	0.827251	0.00575431	0.269696	0.60158	-0.00318542	0.541194	0.799615	-0.0105113	0.0437728	0.251324	-0.00500106	0.337419	0.663796	-0.0192857	0.00021594	0.010003
pericalcarine (left hemisphere)	0.00983724	0.0591653	0.290194	0.00587645	0.259661	0.595842	-0.00167055	0.748639	0.916346	-0.00975021	0.0614466	0.294117	-0.00193472	0.710559	0.89936	0.00172473	0.740775	0.912172	-0.00874769	0.0933552	0.368374	-0.00429464	0.410068	0.712411	-0.0145564	0.00523401	0.0718008	0.00677355	0.193849	0.521196	-0.0139611	0.007405	0.089561	-0.0261882	5.05778e-07	0.000103381	0.0033372	0.522093	0.784099	-0.0248519	1.86368e-06	0.000293028
entorhinal (left hemisphere)	-0.00389227	0.455309	0.746036	-0.00388936	0.455646	0.746036	0.00479429	0.357773	0.678921	0.00302896	0.561242	0.805661	-0.000258954	0.960385	0.982496	-0.00239209	0.646352	0.862144	0.00208403	0.689344	0.887851	0.00322988	0.535562	0.796717	0.00545985	0.29497	0.621565	2.1279e-05	0.996743	0.998208	-0.000665791	0.89838	0.970656	0.00136208	0.793888	0.925674	0.0124011	0.0173691	0.15709	0.0229461	1.07279e-05	0.00109639
parahippocampal (left hemisphere)	0.00162526	0.755232	0.917497	-0.00673158	0.196626	0.523307	-0.00331729	0.524578	0.786675	-0.00410173	0.431416	0.731857	-0.00200786	0.700137	0.895545	0.00769367	0.140005	0.446011	0.000804369	0.877382	0.964177	0.00902728	0.0833463	0.348418	0.0107242	0.0396758	0.244269	-0.00440494	0.398149	0.706563	0.00839262	0.107431	0.395656	0.00466403	0.370985	0.689986	-0.00777285	0.135972	0.441199	-0.00798767	0.125481	0.427574
caudalanteriorcingulate (left hemisphere)	0.0059426	0.254336	0.589178	-0.00526119	0.31289	0.643408	0.0140749	0.00693618	0.0873219	-0.00011832	0.981893	0.993492	0.000155207	0.97625	0.989843	0.0007115	0.891445	0.970656	-0.00277105	0.595054	0.832772	0.0111725	0.0321047	0.213753	0.00269394	0.605341	0.838291	-0.0058181	0.264421	0.596754	0.00844985	0.105055	0.389136	0.00472944	0.364313	0.684853	0.00378569	0.467747	0.754003	-0.00807281	0.121502	0.420932
rostralanteriorcingulate (left hemisphere)	0.00414593	0.426468	0.727023	-0.0121169	0.0201111	0.170032	0.00867148	0.0962446	0.373775	0.0211018	5.16428e-05	0.00319872	0.00371937	0.47558	0.760036	0.0144171	0.00568279	0.0759191	0.0165472	0.00150248	0.0326709	0.00974729	0.0615242	0.294117	-0.010609	0.0418504	0.247232	0.00140385	0.787717	0.924448	0.00140349	0.787769	0.924448	-0.00330328	0.526331	0.788147	0.00370063	0.477807	0.761038	0.00933434	0.0733747	0.325332
posteriorcingulate (left hemisphere)	0.0109132	0.0363173	0.234172	0.00181456	0.727797	0.908442	0.0195714	0.000173736	0.00887792	-0.00454246	0.383584	0.698171	-0.00416846	0.42396	0.724143	-0.00648621	0.213442	0.538258	0.00127995	0.80606	0.929984	-0.00394892	0.448774	0.744069	0.00676283	0.194556	0.521196	0.00113574	0.827546	0.938001	0.00441583	0.396983	0.705595	0.00116789	0.822743	0.936755	0.0121641	0.0196308	0.168594	0.00115662	0.824427	0.936755
isthmuscingulate (left hemisphere)	0.00336763	0.518305	0.782603	0.00686982	0.18759	0.514482	0.00216495	0.677946	0.878151	-0.0077689	0.136171	0.441199	0.00181935	0.727106	0.908442	0.00854732	0.101104	0.381287	0.000689866	0.894727	0.970656	0.00096535	0.853098	0.95338	0.00354367	0.496677	0.766195	0.00334601	0.520996	0.783288	0.00171572	0.74208	0.912172	0.00115017	0.825389	0.936755	0.00395091	0.448546	0.744069	-0.0083354	0.109849	0.398745
insula (left hemisphere)	-0.0071912	0.167775	0.488004	-0.00407384	0.434555	0.733709	0.0031237	0.54906	0.802775	0.009433	0.0703859	0.318633	-0.0107564	0.0390853	0.242092	-0.00160644	0.757977	0.918585	-0.000297572	0.954483	0.980876	-0.0051426	0.323923	0.651249	0.0018046	0.729232	0.908692	-0.00583863	0.26274	0.596495	0.000395597	0.939514	0.9779	-0.004818	0.355401	0.678205	0.0112381	0.0311073	0.209156	0.0133794	0.0102743	0.111669
frontalpole (right hemisphere)	0.000799579	0.878106	0.964454	0.00329362	0.527541	0.789381	-0.00380937	0.464967	0.752843	0.00879727	0.0915132	0.361805	0.00390309	0.454056	0.746036	0.00101699	0.845336	0.947295	0.00045907	0.929832	0.976173	-0.00304986	0.558543	0.804619	-0.00358304	0.491908	0.766186	-0.00197679	0.704558	0.898557	0.00701598	0.178374	0.504283	-0.00553949	0.287982	0.620993	0.00160174	0.758664	0.918667	-0.00310405	0.551575	0.803296
caudalmiddlefrontal (right hemisphere)	0.00666362	0.201183	0.525504	-0.000583859	0.91083	0.973178	-0.00407257	0.434698	0.733709	0.00672153	0.197295	0.52339	-0.00570092	0.274164	0.605828	0.00161829	0.756248	0.917917	-0.00127667	0.806548	0.929984	0.00811035	0.119779	0.418829	0.00180252	0.729532	0.908692	-0.00356853	0.493662	0.766186	0.00317595	0.542397	0.799869	0.00556861	0.285456	0.618084	-0.00473176	0.364078	0.684853	-0.00824002	0.113975	0.407994
rostralmiddlefrontal (right hemisphere)	-0.00859593	0.099179	0.378919	-0.000510917	0.921932	0.976053	-0.00355427	0.495391	0.766195	0.0101512	0.051511	0.26928	0.00305449	0.557947	0.804619	-0.00217884	0.675997	0.876737	0.00232486	0.65564	0.86844	-0.00219933	0.673126	0.875235	-0.0149237	0.00420009	0.0635925	0.00133288	0.79821	0.92632	0.0102561	0.0491479	0.265637	-0.00816116	0.117478	0.41544	0.000115421	0.982337	0.993492	0.0120307	0.0210142	0.170032
parsopercularis (right hemisphere)	0.00766651	0.141409	0.447431	0.00115243	0.825051	0.936755	0.00132161	0.79988	0.92632	0.00708883	0.173909	0.498554	-0.00578482	0.267164	0.597465	0.00660651	0.205072	0.529252	0.00382864	0.462712	0.751463	-0.00730777	0.16099	0.479572	-0.00582628	0.263751	0.596754	0.00192338	0.712179	0.9008	0.00653144	0.210266	0.533737	0.00220411	0.672457	0.875235	-0.00317988	0.541898	0.799739	0.00105518	0.839606	0.944499
parsorbitalis (right hemisphere)	-0.010322	0.047708	0.264269	0.00449222	0.388867	0.70154	0.00243185	0.640884	0.858517	0.0113404	0.0296064	0.203155	0.00794468	0.127528	0.428025	0.00637516	0.221384	0.544536	0.00705053	0.176246	0.501038	-0.00442343	0.396172	0.705379	-0.00917169	0.0785277	0.3365	0.0100859	0.0530321	0.273175	0.00445521	0.392787	0.702838	-0.00150618	0.772654	0.921517	0.0162686	0.00180394	0.0361495	0.0150045	0.00399907	0.0614593
parstriangularis (right hemisphere)	-0.00273811	0.599439	0.83485	0.00278784	0.592825	0.831093	0.00620421	0.234022	0.560117	0.0104308	0.0454107	0.257117	0.0033597	0.519291	0.782635	0.00491458	0.34584	0.668988	0.00379924	0.466155	0.753219	-0.0107113	0.0399149	0.245003	-0.00844439	0.10528	0.389136	0.00406516	0.435534	0.734243	-0.00253166	0.627245	0.853106	0.00405705	0.43645	0.73456	0.018683	0.000338415	0.0135631	0.018978	0.000272033	0.0115841
superiorfrontal (right hemisphere)	0.0039644	0.446998	0.743421	-0.00929085	0.0747245	0.328237	-0.00144169	0.782136	0.924448	0.0133293	0.0105621	0.112947	-0.00847025	0.104218	0.387313	-0.00409084	0.43264	0.732049	-0.00193443	0.7106	0.89936	0.000759691	0.884143	0.96769	-0.00158408	0.761243	0.920276	-0.00369142	0.478903	0.761773	0.000582876	0.910979	0.973178	-0.0061962	0.234626	0.560133	0.003942	0.44957	0.744069	-0.00866476	0.0965025	0.373775
lateralorbitofrontal (right hemisphere)	-0.000234175	0.964173	0.984892	-0.00401996	0.440656	0.738884	0.000491574	0.924878	0.976053	0.0122111	0.0191627	0.165968	0.00257124	0.621872	0.849102	0.00485261	0.351956	0.676711	0.00525381	0.31357	0.644157	0.00510907	0.327088	0.652899	0.000540401	0.917442	0.975984	-0.00503976	0.333693	0.658584	0.0102557	0.0491554	0.265637	-0.00808015	0.121163	0.420472	0.0032603	0.531727	0.792165	0.0025124	0.629868	0.854003
medialorbitofrontal (right hemisphere)	-0.00608149	0.243403	0.571857	-0.00124829	0.810765	0.932216	-6.40744e-05	0.990194	0.996554	0.00687948	0.18697	0.513666	-0.000154057	0.976426	0.989843	-0.00139058	0.789675	0.924448	0.000272916	0.958251	0.982496	0.00346079	0.506799	0.775414	-0.00394198	0.449572	0.744069	-0.00717891	0.168503	0.488004	0.00924441	0.0761884	0.330635	-0.00245613	0.637555	0.857909	0.000316181	0.95164	0.979678	0.0110938	0.0333367	0.219807
precentral (right hemisphere)	0.00557425	0.284968	0.617682	0.00317303	0.542768	0.799869	-0.0036717	0.481255	0.762002	-0.0119948	0.0213997	0.170198	-0.00781279	0.133972	0.438843	0.00166089	0.750043	0.916346	0.000502966	0.923143	0.976053	0.00606554	0.244641	0.572792	-0.000402014	0.938535	0.9779	-0.00220003	0.673027	0.875235	0.004232	0.41693	0.717949	-0.00806802	0.121723	0.420984	0.00226442	0.664037	0.871735	-0.00151311	0.771636	0.921517
paracentral (right hemisphere)	0.0141034	0.00682299	0.0866223	0.00436566	0.40237	0.706856	0.01552	0.00290969	0.049511	-0.00366834	0.481657	0.762002	-0.0105363	0.0432728	0.250537	-0.00974603	0.0615578	0.294117	0.00447067	0.391146	0.702838	0.0038065	0.465303	0.752843	0.00164231	0.752748	0.916346	-0.00679927	0.192163	0.520657	0.00293351	0.573647	0.81596	-6.045e-05	0.990749	0.996554	0.00123178	0.813222	0.932786	-0.0157318	0.00254653	0.0452617
postcentral (right hemisphere)	-0.000700879	0.893056	0.970656	0.0122467	0.0188147	0.165325	0.00272438	0.60127	0.836014	0.00173128	0.739826	0.912172	-0.00174511	0.737824	0.911246	-0.00197304	0.705091	0.898557	0.00138755	0.790123	0.924448	-0.00300245	0.564674	0.807693	-0.000766565	0.883102	0.96769	-0.00144118	0.782211	0.924448	-0.0104409	0.0452033	0.257117	0.0046683	0.370548	0.689986	-0.00117813	0.821215	0.936755	-0.00792906	0.128278	0.428432
inferiorparietal (right hemisphere)	-0.0106177	0.0416828	0.247232	0.00072516	0.889374	0.970054	0.0114761	0.0277117	0.196676	-0.0034081	0.513291	0.779508	0.0035536	0.495472	0.766195	-0.00671911	0.197457	0.52339	-0.000809668	0.876581	0.963945	-0.000474713	0.927448	0.97616	0.000625199	0.904545	0.971357	-0.00147197	0.77768	0.922029	-0.000408593	0.937531	0.9779	0.0113657	0.0292449	0.202632	-0.00100193	0.847598	0.949071	0.0225974	1.45728e-05	0.00118227
superiorparietal (right hemisphere)	0.0111883	0.0318618	0.213526	-0.00342149	0.511637	0.779392	0.000265748	0.959346	0.982496	-0.00797846	0.125917	0.427574	-0.00231199	0.657425	0.869195	-0.00177422	0.733616	0.910371	0.0149887	0.00403762	0.0615887	0.00363038	0.486205	0.765333	0.00765442	0.142038	0.448725	2.82203e-05	0.995681	0.998208	-8.97731e-05	0.986261	0.995024	0.0120111	0.0212244	0.170032	-0.00997082	0.055801	0.28232	-0.00459411	0.3782	0.69331
supramarginal (right hemisphere)	-0.00920293	0.0775159	0.33435	0.00109961	0.832949	0.942196	-0.0122435	0.0188457	0.165325	0.00478051	0.359157	0.679738	-0.00512895	0.325209	0.651249	-0.00577051	0.268349	0.59946	-0.00718228	0.168303	0.488004	-0.00515824	0.322454	0.649602	-0.00103775	0.84222	0.946398	-0.00302255	0.562071	0.805661	-0.00893192	0.0866577	0.352005	0.00763934	0.142825	0.450515	-0.00497843	0.33961	0.664277	-0.000870665	0.867366	0.960398
precuneus (right hemisphere)	0.0106998	0.0401289	0.245579	0.00274842	0.598065	0.83485	-0.00435424	0.403602	0.707614	-0.00269687	0.604949	0.838291	-0.000859583	0.869039	0.961174	0.00149699	0.774002	0.921517	0.00404026	0.438351	0.735624	0.0115728	0.0264255	0.190861	0.0113353	0.0296804	0.203155	-0.0101635	0.05123	0.268498	0.00434419	0.404687	0.707614	0.0119763	0.0216017	0.171139	-0.00677109	0.194011	0.521196	-0.0146194	0.0050417	0.0705838
bankssts (right hemisphere)	-0.00328046	0.529192	0.791048	-0.00436679	0.402248	0.706856	0.0141318	0.00671208	0.0866223	-0.00548664	0.292606	0.621067	0.00212098	0.68413	0.882804	0.00512356	0.325718	0.651249	-0.0118386	0.023154	0.176593	0.00566589	0.277123	0.609832	0.0038045	0.465539	0.752843	-0.00184937	0.722788	0.908442	0.0094143	0.0709447	0.318633	0.010259	0.0490841	0.265637	0.00503862	0.333803	0.658584	0.00558642	0.283917	0.616713
middletemporal (right hemisphere)	-0.0121171	0.0201093	0.170032	0.0024657	0.636244	0.857205	-0.00737366	0.157248	0.47617	-0.00797987	0.12585	0.427574	0.00458754	0.378882	0.693939	-0.000485454	0.925811	0.976053	-0.0108352	0.0376718	0.237658	-0.00578493	0.267155	0.597465	0.00613056	0.23962	0.564918	-0.00848401	0.103657	0.386336	0.00661462	0.204516	0.528484	0.014438	0.00561342	0.0754857	-0.0132456	0.0110598	0.11593	0.00689614	0.185905	0.513666
superiortemporal (right hemisphere)	-0.00906262	0.0821454	0.346196	-0.0018277	0.725904	0.908442	0.00545376	0.295508	0.622059	0.001483	0.776058	0.921517	-0.00147931	0.7766	0.921517	0.00574866	0.270165	0.60158	-0.0164627	0.00158862	0.0328555	0.00712255	0.17187	0.494609	0.00295919	0.570297	0.814027	-0.000599709	0.908419	0.972151	0.00310411	0.551568	0.803296	0.00802154	0.123886	0.42487	0.0030227	0.562051	0.805661	-0.00336942	0.518084	0.782603
transversetemporal (right hemisphere)	-0.00378759	0.467524	0.754003	-0.00048351	0.926107	0.976053	-0.00526253	0.312767	0.643408	0.00892314	0.0869679	0.352005	0.00465191	0.372229	0.690052	0.00393464	0.450416	0.744261	-0.00810488	0.120029	0.418829	0.0126404	0.0153211	0.147718	0.00140307	0.787831	0.924448	0.00240032	0.645219	0.862144	0.00189505	0.716233	0.904809	-0.00519463	0.319052	0.647702	0.000909238	0.861548	0.957588	-0.012795	0.0141135	0.140722
fusiform (right hemisphere)	-0.00095624	0.854469	0.953951	-0.0131194	0.0118495	0.122325	-0.00350401	0.501508	0.77115	-0.00606818	0.244435	0.572792	-0.00560456	0.282356	0.614814	-0.000935876	0.857534	0.95583	-0.00730434	0.161187	0.479572	-0.0034079	0.513316	0.779508	0.00898741	0.0847182	0.348418	-0.00495021	0.342354	0.664277	-0.00640754	0.219047	0.54117	0.00422461	0.417743	0.718311	-0.00191814	0.712929	0.901191	0.00690051	0.185627	0.513666
inferiortemporal (right hemisphere)	-0.00363556	0.485583	0.765333	0.00513942	0.324222	0.651249	-0.00834018	0.109645	0.398745	-0.00218106	0.675686	0.876737	0.00359686	0.490239	0.766186	-0.00783279	0.132979	0.437694	-0.0042458	0.415412	0.717753	-0.00610164	0.241845	0.56885	0.0103555	0.0469909	0.261715	-0.00835894	0.108849	0.398723	0.000630641	0.903718	0.971357	-0.00129414	0.803953	0.929027	-0.00985406	0.0587325	0.289974	0.0130274	0.0124563	0.127232
lateraloccipital (right hemisphere)	0.00703213	0.177377	0.502855	-0.00364258	0.48474	0.765333	0.000109475	0.983247	0.993492	-0.0043769	0.401159	0.706856	8.03529e-05	0.987703	0.995986	-0.000529701	0.919071	0.976053	0.000634366	0.903152	0.971357	0.00551402	0.290205	0.620993	0.00380436	0.465555	0.752843	0.011872	0.0227685	0.176199	-0.00342515	0.511186	0.779392	-0.00665421	0.20182	0.525504	0.00067345	0.897218	0.970656	-0.00207116	0.691164	0.889074
cuneus (right hemisphere)	0.0112792	0.0304965	0.207093	0.0102393	0.0495208	0.265671	-0.00396726	0.44667	0.743421	-0.00753724	0.148243	0.459621	-0.000519904	0.920563	0.976053	0.00418903	0.421676	0.723433	-0.00259633	0.618475	0.84831	-0.00222133	0.670047	0.875235	-0.00901035	0.0839267	0.348418	0.00778753	0.135233	0.440785	0.00182166	0.726774	0.908442	-0.0194779	0.000186614	0.0090819	0.0121099	0.0201825	0.170032	-0.0279593	8.13841e-08	2.37642e-05
lingual (right hemisphere)	0.00482232	0.35497	0.678205	0.00289215	0.579062	0.821376	-0.00194251	0.709446	0.89936	-0.0123783	0.0175763	0.158265	-0.000142738	0.978157	0.99076	-0.000647237	0.901197	0.971357	-0.00207755	0.690259	0.88847	-0.00281314	0.589474	0.829052	-0.0106318	0.0414116	0.247232	0.0115812	0.026316	0.190861	-0.00968469	0.0632116	0.299084	-0.00899452	0.0844721	0.348418	-0.00663934	0.20283	0.52679	-0.0238086	4.93645e-06	0.000575801
pericalcarine (right hemisphere)	0.0036706	0.481387	0.762002	0.00113361	0.827864	0.938001	-0.00698211	0.18048	0.506731	-0.0131617	0.0115799	0.120762	-0.000896902	0.863408	0.958612	-0.00399614	0.443369	0.742721	-0.00653421	0.210073	0.533737	-0.0017802	0.732752	0.910371	-0.0235255	6.38758e-06	0.000687169	0.0136286	0.00894191	0.103261	-0.00988504	0.0579426	0.288865	-0.0246594	2.23721e-06	0.000326632	0.00531434	0.308027	0.640667	-0.028947	2.79853e-08	9.53365e-06
entorhinal (right hemisphere)	-0.000546567	0.916503	0.975984	-0.00423811	0.416257	0.717795	0.00950896	0.0681537	0.311647	0.00351818	0.499779	0.769881	0.00237335	0.648935	0.863244	0.00710559	0.172893	0.496339	0.0103057	0.0480606	0.264787	-0.00438349	0.40045	0.706856	0.00491347	0.345949	0.668988	-0.00325645	0.532211	0.792309	-0.000484497	0.925957	0.976053	-0.00522599	0.316139	0.644993	0.0047274	0.364521	0.684853	0.0270083	2.20097e-07	4.99866e-05
parahippocampal (right hemisphere)	-0.00294345	0.572349	0.814681	-0.00526575	0.312471	0.643408	0.00406341	0.435732	0.734243	-0.00446426	0.391826	0.702838	0.00360017	0.489839	0.766186	-0.00117079	0.822311	0.936755	-0.00616638	0.236885	0.561412	0.0079791	0.125887	0.427574	0.0051951	0.319008	0.647702	0.0025068	0.630631	0.854214	0.00672776	0.19688	0.523307	-0.00376479	0.470208	0.755586	0.00183134	0.725381	0.908442	0.00243666	0.640224	0.858517
caudalanteriorcingulate (right hemisphere)	-0.00152494	0.769901	0.921517	-0.0105279	0.0434404	0.250537	0.00860684	0.0987507	0.377989	0.00749022	0.15079	0.462784	0.0120451	0.0208606	0.170032	0.00804583	0.122752	0.422398	0.00848131	0.103766	0.386336	0.0133703	0.0103256	0.111669	0.00591147	0.256832	0.591546	0.00585047	0.261773	0.595882	0.00282406	0.588028	0.827776	-0.00312607	0.548756	0.802775	0.00151921	0.770742	0.921517	0.0110494	0.0340491	0.223783
rostralanteriorcingulate (right hemisphere)	-0.00984543	0.0589543	0.290194	-0.00278901	0.59267	0.831093	0.00397211	0.446115	0.743421	0.00564623	0.278794	0.611868	0.00734382	0.158935	0.478366	0.00138419	0.790619	0.9245	0.00820227	0.115641	0.410366	0.00282922	0.587347	0.827386	-0.000374928	0.942668	0.978513	-0.00116125	0.823734	0.936755	0.00371048	0.476636	0.760659	-0.00800318	0.124748	0.427112	0.00311076	0.550716	0.803296	0.00873624	0.0937846	0.368982
posteriorcingulate (right hemisphere)	0.00158339	0.761344	0.920276	-0.00496118	0.341285	0.664277	0.00856118	0.100552	0.381287	0.00464396	0.373047	0.690052	0.0136687	0.00874219	0.10156	0.00671577	0.19768	0.52339	0.00126916	0.807663	0.930588	-0.00356845	0.493673	0.766186	0.00855345	0.10086	0.381287	0.00850429	0.102834	0.384263	-0.00815611	0.117705	0.415524	0.000306727	0.953084	0.979931	0.00850776	0.102693	0.384263	-0.000417512	0.93617	0.9779
isthmuscingulate (right hemisphere)	0.0170297	0.00108781	0.0281454	0.00253886	0.626266	0.853106	0.00196969	0.705569	0.898557	-0.00465738	0.371668	0.690052	0.00852043	0.102182	0.38323	0.0214851	3.76219e-05	0.0024031	0.00154061	0.767604	0.921517	0.00436413	0.402534	0.706856	0.00118729	0.819849	0.936755	0.000373576	0.942875	0.978513	0.00079427	0.878909	0.964818	-0.0104379	0.0452646	0.257117	-0.00822095	0.114815	0.409566	-0.0274614	1.37562e-07	3.51472e-05
insula (right hemisphere)	-0.00498729	0.338751	0.664277	-0.00326585	0.531028	0.792165	0.00887522	0.0886763	0.356274	0.00495685	0.341707	0.664277	-0.000525932	0.919645	0.976053	-0.00723126	0.16542	0.485104	0.00170913	0.743036	0.912172	-0.00792918	0.128273	0.428432	0.00731181	0.160759	0.479572	0.00150227	0.773227	0.921517	-0.00239928	0.645361	0.862144	0.000663409	0.898742	0.970656	0.00528837	0.310398	0.642809	0.0239891	4.18244e-06	0.000534306
	Supplemantary Table 6: Associations between the 14 PGSs and the surface area of 66 cortical regions, corrected for total cortical surface area.

### Sheet: SuppTable7
Cortical surface area	ADHD			Alzheimer's disease			ASD			Bipolar disorder			Eating disorder			Major depression			Schizophrenia			Cigarettes per day			Smoking initiation			Smoking cessation			Caffeine consumption			Alcoholic drinks per week			Cognitive ability			Educational attainment
	r	p	fdr p	r	p	fdr p	r	p	fdr p	r	p	fdr p	r	p	fdr p	r	p	fdr p	r	p	fdr p	r	p	fdr p	r	p	fdr p	r	p	fdr p	r	p	fdr p	r	p	fdr p	r	p	fdr p	r	p	fdr p
frontalpole (left hemisphere)	-0.0015	0.9866	0.99723	0.0686	0.6791	0.935364	-0.0413	0.7398	0.951005	-0.0455	0.5212	0.889601	-0.0151	0.9147	0.988095	0.0163	0.8292	0.969994	-0.0873	0.1722	0.71067	-0.0402	0.5394	0.898995	-0.0186	0.7166	0.948792	0.0613	0.4533	0.866862	0.1094	0.3895	0.842474	-0.0632	0.2794	0.772792	0.0481	0.3253	0.80265	0.0877	0.0719	0.531587
caudalmiddlefrontal (left hemisphere)	0.0658	0.2334	0.751734	-0.1195	0.2313	0.751734	0.1	0.1845	0.713857	0.1138	0.012	0.263111	-0.1051	0.2039	0.730508	0.0641	0.2186	0.746768	0.0453	0.2841	0.77765	0.0177	0.6625	0.927285	0.0191	0.5505	0.901812	-0.0276	0.6362	0.918501	-0.0557	0.4828	0.87696	0.0304	0.4476	0.866862	-0.0145	0.6711	0.929494	-0.0293	0.3041	0.790815
rostralmiddlefrontal (left hemisphere)	-0.0171	0.7386	0.951005	0.1025	0.3575	0.814866	0.0628	0.2788	0.772792	0.0475	0.252	0.758598	0.0883	0.2824	0.775841	0.047	0.3307	0.805906	0.0003	0.9938	0.998631	0.0026	0.9465	0.995271	-0.057	0.0672	0.518273	0.0123	0.8087	0.964178	0.0208	0.8088	0.964178	-0.0062	0.8671	0.983668	0.0817	0.0128	0.275402	0.0616	0.02	0.314006
parsopercularis (left hemisphere)	0.0063	0.91	0.988095	0.1116	0.3618	0.819866	0.0578	0.416	0.853683	-0.0327	0.5508	0.901812	-0.1223	0.1967	0.729471	0.0525	0.3796	0.830731	0.0012	0.9782	0.99723	0.0161	0.7339	0.951005	0.0032	0.9297	0.992298	0.0471	0.4216	0.857463	0.093	0.2516	0.758598	-0.0863	0.0323	0.380607	0.0177	0.6046	0.906163	0.0106	0.7291	0.950571
parsorbitalis (left hemisphere)	-0.132	0.0155	0.293352	-0.033	0.7797	0.960643	0.0762	0.2672	0.770256	-0.0381	0.4144	0.853005	0.1799	0.0402	0.42222	-0.0172	0.7527	0.954416	0.0343	0.3701	0.824948	-0.0154	0.6994	0.940509	-0.0669	0.0677	0.518273	0.0786	0.1559	0.695763	-0.1185	0.1513	0.684197	-0.0353	0.3868	0.838408	0.1465	4.1435e-05	0.0140154	0.1702	7.5598e-08	0.000154522
parstriangularis (left hemisphere)	-0.0502	0.3515	0.814866	-0.0003	0.9982	0.999667	0.046	0.4555	0.866862	-0.0491	0.3053	0.791176	-0.1081	0.1751	0.711233	-0.0193	0.6959	0.938272	0.0146	0.6898	0.937104	-0.0056	0.8808	0.987562	-0.0572	0.1186	0.622634	0.0084	0.8861	0.987562	-0.0309	0.698	0.939863	-0.0495	0.1897	0.723408	0.0733	0.0432	0.432847	0.0728	0.0209	0.314006
superiorfrontal (left hemisphere)	0.0216	0.7057	0.944631	-0.0497	0.6	0.906163	0.0181	0.7838	0.961097	0.0421	0.319	0.798181	0.0223	0.7829	0.961097	0.0412	0.4029	0.848965	0.0268	0.5055	0.888553	0.0543	0.1615	0.703389	0.0123	0.6454	0.91909	-0.0049	0.9262	0.991699	-0.0827	0.3301	0.805906	0.0107	0.7411	0.951005	0.0461	0.1019	0.604313	-0.0051	0.8326	0.970259
lateralorbitofrontal (left hemisphere)	-0.0194	0.6414	0.91909	-0.0507	0.5466	0.901812	0.0249	0.6699	0.929494	0.0241	0.5168	0.889174	0.0557	0.3952	0.84671	0.0347	0.4349	0.863441	0.0798	0.0057	0.194348	0.0023	0.9484	0.995271	-0.0316	0.2842	0.77765	0.0816	0.079	0.54369	0.014	0.8456	0.975362	-0.0207	0.5523	0.901812	0.0406	0.1595	0.700114	0.0377	0.1194	0.624178
medialorbitofrontal (left hemisphere)	-0.0332	0.6088	0.909058	0.1485	0.2703	0.770256	3.5693e-05	0.9997	0.9997	-0.0392	0.4647	0.866862	0.085	0.4426	0.866862	-0.072	0.2174	0.746768	0.0467	0.278	0.772792	0.1151	0.0222	0.319555	0.0471	0.2106	0.738072	0.0698	0.3109	0.796192	-0.0661	0.5402	0.898995	-0.0656	0.1636	0.703389	0.012	0.7757	0.960199	0.045	0.2284	0.751734
precentral (left hemisphere)	0.1083	0.0381	0.414236	-0.053	0.6201	0.911498	0.0275	0.7203	0.950571	-0.0198	0.6956	0.938272	-0.0461	0.5504	0.901812	0.0042	0.9334	0.992891	0.0119	0.7726	0.958869	0.0029	0.9377	0.99445	-0.0103	0.7387	0.951005	-0.0219	0.6654	0.928381	0.0203	0.8051	0.963156	0.0194	0.5959	0.906163	0.0116	0.7335	0.951005	-0.0025	0.9341	0.992891
paracentral (left hemisphere)	0.0862	0.1111	0.610453	0.1993	0.0628	0.503444	0.1205	0.0615	0.500821	0.0143	0.7472	0.951364	-0.0841	0.2717	0.770256	0.0373	0.3975	0.84671	0.0699	0.1034	0.605673	0.0913	0.0457	0.44909	0.0222	0.5159	0.888718	-0.0745	0.1739	0.710903	0.0132	0.8742	0.984519	0.0019	0.9522	0.995457	-0.0092	0.7775	0.960199	-0.0342	0.2536	0.760592
postcentral (left hemisphere)	-0.0008	0.9898	0.99723	0.1613	0.1603	0.700114	-0.0615	0.3274	0.80265	0.0655	0.2153	0.746768	-0.0583	0.5161	0.888718	-0.0164	0.7475	0.951364	0.0163	0.6838	0.936925	0.0244	0.5714	0.90531	-0.0241	0.5114	0.888553	-0.1002	0.0926	0.580795	0.1093	0.2207	0.746768	0.0283	0.512	0.888553	-0.0246	0.4817	0.875974	-0.0071	0.8168	0.966169
inferiorparietal (left hemisphere)	-0.038	0.5192	0.889601	0.0474	0.6644	0.927619	-0.0421	0.6008	0.906163	-0.006	0.9026	0.988095	0.0439	0.561	0.903368	-0.0043	0.9237	0.990059	0.0187	0.644	0.91909	-0.0784	0.061	0.500821	0.0015	0.9596	0.99597	-0.025	0.6391	0.91909	-0.0593	0.4151	0.853139	0.0912	0.0133	0.28026	0.0069	0.847	0.975362	0.0806	0.0035	0.132481
superiorparietal (left hemisphere)	-0.0028	0.9536	0.995484	-0.0127	0.8984	0.988095	-0.098	0.11	0.610453	0.0096	0.8289	0.969994	0.0703	0.3657	0.824571	0.0329	0.4245	0.859897	0.0728	0.0429	0.431959	-0.0522	0.194	0.727589	0.0197	0.5318	0.895386	-0.0388	0.4803	0.874752	0.0066	0.9321	0.992298	-0.0003	0.9947	0.998631	-0.0677	0.0255	0.338455	-0.0203	0.4498	0.866862
supramarginal (left hemisphere)	-0.1673	0.0084	0.228605	-0.0145	0.89	0.988095	-0.1118	0.1554	0.695763	0.0317	0.526	0.891435	0.0005	0.9955	0.998631	-0.0816	0.1487	0.684197	-0.035	0.4079	0.852503	0.021	0.6269	0.915065	-0.0279	0.4726	0.86714	-0.015	0.7914	0.961437	-0.0209	0.7829	0.961097	0.0204	0.615	0.911498	0.0103	0.7783	0.960199	-0.0291	0.3418	0.814866
precuneus (left hemisphere)	0.0408	0.3698	0.824948	-0.0245	0.7944	0.961437	-0.0736	0.1796	0.711439	-0.019	0.6576	0.923804	0.1211	0.091	0.578922	0.0095	0.8048	0.963156	0.0476	0.1951	0.729039	-0.0064	0.849	0.976819	0.116	0.0001	0.0157231	-0.0291	0.5209	0.889601	-0.0484	0.5521	0.901812	0.0251	0.5143	0.888553	-0.0031	0.9093	0.988095	-0.0427	0.072	0.531587
bankssts (left hemisphere)	-0.1077	0.0548	0.498736	0.0209	0.8689	0.983668	0.0485	0.4428	0.866862	0.002	0.9684	0.997063	0.0316	0.7295	0.950571	-0.0068	0.9002	0.988095	-0.0145	0.7131	0.947093	0.0018	0.9694	0.997063	0.0367	0.2758	0.770968	0.0621	0.2756	0.770968	0.0338	0.681	0.93546	0.0646	0.0876	0.574671	0.0299	0.4012	0.84671	0.1089	0.0006	0.0511
middletemporal (left hemisphere)	-0.0802	0.1034	0.605673	0.0085	0.9293	0.992298	-0.0791	0.1573	0.698959	-0.0268	0.5199	0.889601	0.0413	0.5769	0.90531	-0.0311	0.4582	0.866862	-0.0253	0.4586	0.866862	-0.0435	0.2482	0.757805	-0.0287	0.3459	0.814866	-0.0565	0.2609	0.765182	-0.0611	0.458	0.866862	-0.0008	0.9795	0.99723	-0.0201	0.5277	0.892896	0.0275	0.3162	0.798181
superiortemporal (left hemisphere)	-0.0466	0.4327	0.863332	0.0473	0.6113	0.909982	0.1591	0.1134	0.611582	-0.0303	0.5135	0.888553	-0.0103	0.8841	0.987562	0.001	0.9825	0.99723	-0.0951	0.0335	0.382536	0.071	0.0728	0.533345	0.0059	0.8601	0.981052	0.0467	0.4326	0.863332	0.0895	0.2884	0.78175	0.017	0.6425	0.91909	0.0446	0.1655	0.703389	0.0017	0.9495	0.995271
transversetemporal (left hemisphere)	0.0766	0.1591	0.700114	0.0243	0.8147	0.96536	0.1377	0.0612	0.500821	-0.0715	0.123	0.633179	0.0025	0.9744	0.997063	0.0536	0.2315	0.751734	-0.0888	0.0266	0.339405	0.0592	0.1508	0.684197	0.0376	0.2696	0.770256	0.0336	0.5816	0.90531	0.0361	0.6299	0.915079	-0.0502	0.171	0.710415	-0.0038	0.914	0.988095	-0.1166	0.0004	0.0355478
fusiform (left hemisphere)	-0.006	0.9057	0.988095	-0.0088	0.9346	0.992891	-0.0722	0.2904	0.78175	-0.0647	0.1789	0.711233	0.0592	0.4864	0.879769	-0.0194	0.7054	0.944631	-0.0235	0.5414	0.898995	-0.001	0.9807	0.99723	0.0793	0.018	0.308303	0.0506	0.3406	0.814866	-0.0716	0.4214	0.857463	0.0359	0.3864	0.838408	-0.0293	0.3993	0.84671	-0.0561	0.058	0.500821
inferiortemporal (left hemisphere)	-0.1623	0.0068	0.2044	-0.0762	0.4831	0.87696	-0.1793	0.0177	0.308303	-0.0559	0.2544	0.760592	-0.0107	0.8935	0.988095	-0.1523	0.0012	0.0791226	-0.0394	0.3727	0.826439	-0.125	0.0026	0.125427	-0.0783	0.0145	0.28616	0.0355	0.5129	0.888553	-0.0041	0.9591	0.99597	-0.0355	0.3402	0.814866	-0.0128	0.6958	0.938272	0.0431	0.1621	0.703389
lateraloccipital (left hemisphere)	0.1318	0.009	0.232158	-0.0511	0.6361	0.918501	0.0793	0.2277	0.751734	-0.0569	0.2055	0.730508	0.0029	0.973	0.997063	0.0668	0.2024	0.730508	-0.0564	0.165	0.703389	0.0218	0.5634	0.903368	0.0194	0.5178	0.889601	0.0515	0.3148	0.798181	0.0447	0.6384	0.91909	-0.0314	0.376	0.826602	-0.0196	0.5475	0.901812	-0.0126	0.6872	0.937104
cuneus (left hemisphere)	0.0417	0.3488	0.814866	-0.0276	0.7805	0.961049	0.027	0.6093	0.909058	0.0062	0.8839	0.987562	0.0258	0.7406	0.951005	0.0405	0.2737	0.770582	-0.0029	0.9314	0.992298	0.0101	0.7718	0.958869	-0.0186	0.5304	0.893766	0.0255	0.5418	0.898995	-0.0262	0.6912	0.937104	-0.0569	0.07	0.526781	-0.0564	0.0373	0.409899	-0.067	0.0113	0.253278
lingual (left hemisphere)	0.0407	0.4234	0.859897	-0.0453	0.6274	0.915065	-0.0673	0.2198	0.746768	-0.003	0.9427	0.995271	-0.0243	0.7301	0.950571	0.0411	0.3103	0.795801	-0.0164	0.6628	0.927285	-0.0367	0.2687	0.770256	-0.0051	0.8641	0.982985	0.036	0.4544	0.866862	0.0928	0.2111	0.738072	-0.04	0.1372	0.66587	-0.0958	0.0014	0.0867152	-0.0317	0.2769	0.772147
pericalcarine (left hemisphere)	0.0488	0.2426	0.751734	0.032	0.6968	0.938866	-0.0423	0.3828	0.834379	0.0057	0.8725	0.983668	-0.0463	0.504	0.888374	0.041	0.2596	0.764586	-0.0013	0.9637	0.996967	-0.0235	0.4369	0.865333	-0.0324	0.243	0.751734	0.0482	0.2354	0.751734	-0.0332	0.5957	0.906163	-0.0735	0.0066	0.2044	-0.0806	0.0029	0.128251	-0.0544	0.06	0.500821
entorhinal (left hemisphere)	-0.035	0.5039	0.888374	-0.1259	0.1906	0.724138	0.002	0.9769	0.99723	-0.0038	0.9291	0.992298	0.0151	0.843	0.975062	-0.0561	0.2033	0.730508	0.0071	0.8466	0.975362	0.0151	0.7088	0.945684	-0.0212	0.4642	0.866862	0.0612	0.2285	0.751734	-0.0172	0.8015	0.961544	0.011	0.7569	0.954829	0.0765	0.0257	0.338908	0.1011	9.0386e-05	0.0157231
parahippocampal (left hemisphere)	0.0496	0.428	0.862753	-0.0504	0.6435	0.91909	0.0324	0.7421	0.951005	-0.0144	0.7784	0.960199	0.0665	0.4396	0.865648	0.0387	0.4644	0.866862	0.0153	0.7415	0.951005	0.0438	0.2305	0.751734	0.079	0.021	0.314006	0.0394	0.471	0.866862	0.1328	0.1017	0.604313	0.0378	0.2981	0.788624	-0.002	0.9566	0.99597	-0.0077	0.7968	0.961437
caudalanteriorcingulate (left hemisphere)	0.0414	0.5355	0.897219	0.0923	0.5097	0.888553	0.1476	0.0797	0.545972	0.0166	0.8001	0.961437	0.0833	0.4529	0.866862	-0.003	0.9603	0.99597	-0.0409	0.4292	0.863332	0.0568	0.2562	0.760592	0.0097	0.8189	0.966415	-0.0987	0.0974	0.594285	0.1352	0.179	0.711233	0.0503	0.3064	0.791567	-0.0032	0.9401	0.995219	-0.0319	0.3265	0.80265
rostralanteriorcingulate (left hemisphere)	0.0626	0.3199	0.798181	-0.1286	0.2996	0.788624	0.0936	0.2367	0.751734	0.1301	0.0098	0.235661	0.1106	0.2163	0.746768	-0.0184	0.7457	0.951276	0.1241	0.0068	0.2044	0.1014	0.0315	0.374337	-0.0014	0.9691	0.997063	0.0256	0.6533	0.920293	-0.0168	0.8355	0.972646	0.0186	0.6504	0.919376	0.0349	0.3763	0.826602	0.069	0.0313	0.374337
posteriorcingulate (left hemisphere)	0.0535	0.4706	0.866862	0.1987	0.1432	0.671667	0.196	0.0701	0.526781	-0.0217	0.7281	0.950571	0.0304	0.7445	0.951276	-0.0409	0.4336	0.863332	-0.0397	0.5014	0.888374	-0.0184	0.6932	0.937104	-0.0172	0.677	0.933514	-0.0153	0.8161	0.965899	0.0727	0.4806	0.874752	-0.0006	0.9881	0.99723	0.0525	0.1768	0.711233	-0.0182	0.5621	0.903368
isthmuscingulate (left hemisphere)	0.0533	0.3144	0.798181	0.047	0.6542	0.920926	0.0166	0.773	0.958869	-0.0728	0.1348	0.66587	-0.0056	0.9465	0.995271	0.0443	0.3566	0.814866	-0.0387	0.3455	0.814866	-0.0017	0.9668	0.997063	0.0233	0.4561	0.866862	-0.0143	0.7955	0.961437	0.1145	0.1626	0.703389	0.0302	0.3957	0.84671	-0.0047	0.8931	0.988095	-0.0299	0.3506	0.814866
insula (left hemisphere)	0.029	0.5574	0.901812	-0.0333	0.7556	0.954829	0.085	0.1448	0.674194	-0.0236	0.5914	0.905791	-0.1794	0.0168	0.301221	-0.013	0.7962	0.961437	0.0007	0.9865	0.99723	-0.06	0.1499	0.684197	0.0175	0.5633	0.903368	-0.0614	0.2281	0.751734	-0.0002	0.9981	0.999667	0.0163	0.6296	0.915079	0.0913	0.0051	0.179731	0.0572	0.0571	0.500821
frontalpole (right hemisphere)	-0.0053	0.9482	0.995271	0.0689	0.7087	0.945684	-0.1137	0.3196	0.798181	0.0738	0.3205	0.798181	0.016	0.9121	0.988095	0.0777	0.3388	0.814714	0.0304	0.6239	0.913504	0.0295	0.6499	0.919376	0.0645	0.2106	0.738072	-0.0256	0.7634	0.956707	0.0589	0.6433	0.91909	-0.0127	0.8366	0.972963	-0.0287	0.559	0.901812	-0.0324	0.4708	0.866862
caudalmiddlefrontal (right hemisphere)	0.051	0.4007	0.84671	-0.052	0.6332	0.917265	0.0464	0.5673	0.90531	0.0802	0.0904	0.578922	-0.1642	0.0477	0.46208	0.0607	0.2694	0.770256	0.007	0.8713	0.983668	-0.0331	0.4118	0.853005	0.0424	0.2043	0.730508	0.03	0.5973	0.906163	0.0249	0.7644	0.956787	-0.0309	0.4473	0.866862	-0.0183	0.621	0.911656	-0.0141	0.6693	0.929494
rostralmiddlefrontal (right hemisphere)	-0.0822	0.0763	0.542981	0.0358	0.7374	0.951005	-0.0363	0.5155	0.888718	0.0448	0.2849	0.778524	0.0083	0.9173	0.988095	0.0051	0.912	0.988095	0.0042	0.906	0.988095	0.0167	0.6917	0.937104	-0.0134	0.6929	0.937104	0.0127	0.7679	0.957309	0.0961	0.2408	0.751734	0.0289	0.4329	0.863332	0.0312	0.3423	0.814866	0.0409	0.1884	0.721524
parsopercularis (right hemisphere)	-0.0014	0.9801	0.99723	-0.0623	0.5823	0.90531	-0.0068	0.9197	0.988471	0.0529	0.2908	0.78175	-0.0312	0.7304	0.950571	-0.0032	0.9604	0.99597	0.0614	0.1829	0.713857	-0.0775	0.088	0.574671	0.0312	0.3892	0.842474	0.0304	0.5894	0.90531	-0.0988	0.2669	0.770256	0.0357	0.3665	0.824571	0.021	0.59	0.90531	0.0231	0.502	0.888374
parsorbitalis (right hemisphere)	0.0418	0.4001	0.84671	0.0516	0.6089	0.909058	0.0744	0.273	0.770582	-0.0215	0.5867	0.90531	0.066	0.3681	0.824948	0.0854	0.079	0.54369	0.0978	0.0061	0.197911	-0.0297	0.4503	0.866862	-0.0392	0.2382	0.751734	0.0529	0.292	0.78175	0.1183	0.1347	0.66587	-0.003	0.9345	0.992891	0.07	0.0338	0.383818	0.0632	0.0324	0.380607
parstriangularis (right hemisphere)	-0.0615	0.2415	0.751734	0.051	0.7018	0.942146	0.0775	0.2399	0.751734	-0.0307	0.581	0.90531	-0.015	0.8613	0.981781	0.0287	0.6004	0.906163	0.0115	0.7643	0.956787	-0.0731	0.0764	0.542981	-0.0008	0.9832	0.99723	0.0174	0.7614	0.955372	-0.0187	0.8452	0.975362	-0.0064	0.8821	0.987562	0.0885	0.0107	0.245739	0.0712	0.0313	0.374337
superiorfrontal (right hemisphere)	0.0816	0.1416	0.671129	-0.0401	0.7037	0.943457	-0.0082	0.8886	0.988095	0.0641	0.1666	0.703389	-0.1058	0.2166	0.746768	-0.0598	0.2081	0.73584	3.006e-05	0.9994	0.9997	0.0447	0.2775	0.772766	0.0035	0.9164	0.988095	-0.0672	0.2055	0.730508	-0.1044	0.2675	0.770256	0.0407	0.2338	0.751734	0.0294	0.3165	0.798181	-0.0592	0.0201	0.314006
lateralorbitofrontal (right hemisphere)	0.0443	0.4006	0.84671	-0.0131	0.907	0.988095	0.0056	0.9427	0.995271	0.0479	0.291	0.78175	-0.017	0.8245	0.967353	0.0038	0.9385	0.99445	0.0611	0.091	0.578922	0.0019	0.9602	0.99597	0.004	0.9085	0.988095	0.0638	0.2052	0.730508	0.0582	0.4701	0.866862	-0.026	0.5143	0.888553	0.032	0.3406	0.814866	0.0085	0.7695	0.957309
medialorbitofrontal (right hemisphere)	-0.0349	0.5231	0.890272	0.0378	0.7109	0.947031	-0.049	0.4863	0.879769	0.0802	0.0677	0.518273	0.0124	0.8913	0.988095	-0.0888	0.0778	0.542981	0.0927	0.0268	0.339405	0.0295	0.466	0.866862	-0.0188	0.5897	0.90531	0.06	0.3039	0.790815	-0.0254	0.7634	0.956707	-0.0044	0.9178	0.988095	0.0132	0.707	0.945684	0.0345	0.2575	0.760592
precentral (right hemisphere)	0.048	0.3829	0.834379	0.0068	0.9526	0.995457	0.0432	0.5715	0.90531	-0.0596	0.2308	0.751734	0.0255	0.7293	0.950571	0.0522	0.2471	0.757805	0.0058	0.8844	0.987562	0.0577	0.1602	0.700114	0.0057	0.8509	0.976819	-0.0765	0.12	0.625714	0.0518	0.509	0.888553	-0.0335	0.2912	0.78175	0.0017	0.9564	0.99597	0.0039	0.8903	0.988095
paracentral (right hemisphere)	0.0783	0.2045	0.730508	0.059	0.5738	0.90531	0.1341	0.0753	0.542981	-0.1095	0.013	0.276792	-0.0847	0.3052	0.791176	-0.0256	0.5899	0.90531	0.0274	0.5842	0.90531	0.0655	0.1109	0.610453	-0.0038	0.9101	0.988095	-0.0978	0.0987	0.596872	-0.0074	0.9316	0.992298	0.0194	0.5735	0.90531	0.0035	0.9157	0.988095	-0.0364	0.2295	0.751734
postcentral (right hemisphere)	0.0314	0.6177	0.911498	0.2033	0.0912	0.578922	0.0368	0.5828	0.90531	0.097	0.059	0.500821	-0.038	0.6702	0.929494	0.0716	0.1788	0.711233	0.0826	0.0542	0.498736	0.0192	0.6369	0.918718	-0.0374	0.3362	0.810369	-0.0534	0.3682	0.824948	-0.0264	0.7705	0.95797	0.0104	0.8053	0.963156	0.0129	0.7349	0.951005	-0.0185	0.5776	0.90531
inferiorparietal (right hemisphere)	-0.0792	0.132	0.662919	-0.0357	0.744	0.951276	0.0537	0.3719	0.826265	-0.0407	0.4197	0.857463	0.0934	0.2185	0.746768	-0.0323	0.5037	0.888374	-0.0539	0.1704	0.710415	0.0354	0.4118	0.853005	-0.0169	0.5585	0.901812	-0.0197	0.699	0.940509	0.001	0.99	0.99723	0.0313	0.4076	0.852503	0.0431	0.1836	0.713857	0.077	0.006	0.197806
superiorparietal (right hemisphere)	0.0779	0.1596	0.700114	-0.081	0.4556	0.866862	-0.05	0.4207	0.857463	-0.0391	0.3944	0.84671	0.0387	0.6359	0.918501	-0.0119	0.791	0.961437	0.0161	0.6922	0.937104	-0.0234	0.5546	0.901812	0.0297	0.3943	0.84671	-0.0383	0.4933	0.886033	-0.022	0.7928	0.961437	0.0068	0.8642	0.982985	-0.0699	0.0261	0.339405	-0.013	0.6485	0.919233
supramarginal (right hemisphere)	-0.0559	0.3169	0.798181	-0.0173	0.8746	0.984519	-0.1544	0.0498	0.473447	0.1115	0.0254	0.338455	-0.0888	0.3008	0.788624	-0.0748	0.1833	0.713857	0.0452	0.3011	0.788624	-0.0343	0.4338	0.863332	-0.0401	0.2911	0.78175	-0.0406	0.4607	0.866862	4.6614e-05	0.9996	0.9997	0.02	0.6355	0.918501	-0.0573	0.1043	0.605673	-0.0339	0.2355	0.751734
precuneus (right hemisphere)	0.0337	0.4836	0.877088	-0.0169	0.8725	0.983668	-0.051	0.4496	0.866862	0.0223	0.6036	0.906163	0.072	0.3301	0.805906	-0.0103	0.8058	0.96319	0.0207	0.6013	0.906163	0.0185	0.6117	0.909982	0.0645	0.0314	0.374337	-0.0184	0.6932	0.937104	-0.0022	0.9804	0.99723	0.0107	0.7661	0.957157	-0.0176	0.5824	0.90531	-0.0617	0.0105	0.245739
bankssts (right hemisphere)	0.0234	0.6819	0.935576	0.0787	0.476	0.869476	0.1175	0.0549	0.498736	-0.0553	0.242	0.751734	-0.0103	0.9008	0.988095	-0.0494	0.36	0.818508	-0.0744	0.0673	0.518273	0.0173	0.6805	0.93546	-0.013	0.7282	0.950571	-0.0808	0.1737	0.710903	0.0732	0.3698	0.824948	0.0742	0.0804	0.545972	0.0656	0.0605	0.500821	0.0527	0.0771	0.542981
middletemporal (right hemisphere)	-0.1159	0.0152	0.290363	0.0425	0.6872	0.937104	-0.0992	0.1236	0.633179	-0.0703	0.1132	0.611582	-0.001	0.9894	0.99723	-0.0675	0.1152	0.616402	-0.0619	0.1067	0.608683	0.0046	0.9001	0.988095	-0.0444	0.1586	0.700114	-0.0373	0.4329	0.863332	0.034	0.6531	0.920293	0.0202	0.5229	0.890272	-0.016	0.5961	0.906163	-0.0115	0.6727	0.930864
superiortemporal (right hemisphere)	-0.1	0.0739	0.538278	0.158	0.1444	0.673867	0.1005	0.2496	0.758598	0.0155	0.7588	0.954829	-0.0784	0.3435	0.814866	-0.0123	0.8134	0.96536	-0.0406	0.4216	0.857463	0.058	0.1766	0.711233	-0.0043	0.9013	0.988095	0.0303	0.6021	0.906163	0.0701	0.4501	0.866862	0.0379	0.3259	0.80265	0.0216	0.5493	0.901812	-0.0126	0.6707	0.929494
transversetemporal (right hemisphere)	-0.0232	0.6316	0.916246	0.1706	0.0978	0.59495	0.0424	0.4863	0.879769	0.0128	0.7904	0.961437	0.0065	0.9319	0.992298	-0.024	0.6073	0.908727	-0.0292	0.4648	0.866862	0.0772	0.0514	0.480667	-0.024	0.4396	0.865648	0.0447	0.3558	0.814866	0.1003	0.2011	0.730508	-0.0318	0.3702	0.824948	-0.0393	0.2319	0.751734	-0.0879	0.0049	0.175712
fusiform (right hemisphere)	-0.0577	0.3097	0.79526	-0.1842	0.0924	0.580795	-0.023	0.7255	0.950571	-0.0666	0.1188	0.622634	-0.0454	0.5953	0.906163	-0.0446	0.4136	0.853005	-0.0507	0.1639	0.703389	-0.0254	0.5759	0.90531	0.0207	0.5544	0.901812	0.0906	0.0951	0.589044	-0.1832	0.0423	0.428026	0.0168	0.6694	0.929494	0.0025	0.9483	0.995271	0.0269	0.4001	0.84671
inferiortemporal (right hemisphere)	-0.1238	0.0111	0.252093	0.0296	0.7692	0.957309	-0.158	0.004	0.148655	-0.0324	0.4387	0.865648	0.0097	0.8962	0.988095	-0.0688	0.1436	0.671667	-0.0524	0.1778	0.711233	-0.0426	0.2559	0.760592	-0.0428	0.1992	0.730508	0.0334	0.492	0.884475	0.0199	0.7691	0.957309	-0.0301	0.3749	0.826602	-0.0458	0.1512	0.684197	0.008	0.784	0.961097
lateraloccipital (right hemisphere)	0.044	0.3848	0.837584	-0.1333	0.2114	0.738072	0.0069	0.9111	0.988095	-0.0344	0.4537	0.866862	0.0104	0.8969	0.988095	0.0015	0.9756	0.997063	-0.0584	0.1584	0.700114	-0.0048	0.8996	0.988095	0.0291	0.3496	0.814866	0.0518	0.2354	0.751734	-0.0531	0.4885	0.881171	-0.0171	0.6399	0.91909	-0.0139	0.6641	0.927619	-0.0366	0.2012	0.730508
cuneus (right hemisphere)	0.0553	0.2517	0.758598	0.1341	0.1652	0.703389	-0.0128	0.7983	0.961437	0.0326	0.4108	0.853005	0.0178	0.8241	0.967353	0.0586	0.1372	0.66587	-0.0067	0.8401	0.974199	-0.0239	0.4972	0.888374	-0.0185	0.559	0.901812	0.0083	0.854	0.976819	0.0442	0.5545	0.901812	-0.0771	0.0204	0.314006	-0.0773	0.0034	0.131125	-0.0877	0.0012	0.0791226
lingual (right hemisphere)	0.0844	0.1126	0.611582	0.0252	0.7759	0.960199	-0.0053	0.9252	0.991147	-0.0187	0.6244	0.913582	-0.0521	0.4868	0.879769	-0.0005	0.99	0.99723	-0.0213	0.5259	0.891435	-0.0223	0.5357	0.897219	-0.0075	0.7824	0.961097	0.0116	0.8104	0.964178	0.0099	0.8942	0.988095	-0.033	0.2613	0.765182	-0.0915	0.0032	0.128251	-0.0542	0.0628	0.503444
pericalcarine (right hemisphere)	0.0224	0.5975	0.906163	0.0081	0.918	0.988095	-0.0755	0.1397	0.671129	0.0046	0.8941	0.988095	0.0061	0.9291	0.992298	0.0342	0.3575	0.814866	0.0094	0.7579	0.954829	-0.0237	0.4685	0.866862	-0.0492	0.0923	0.580795	0.0664	0.1417	0.671129	-0.0188	0.7731	0.958869	-0.0791	0.0073	0.207239	-0.0858	0.0016	0.0908444	-0.0643	0.0269	0.339405
entorhinal (right hemisphere)	-0.0036	0.9489	0.995271	-0.1212	0.2716	0.770256	0.0271	0.6711	0.929494	0.0241	0.5842	0.90531	-0.0667	0.4516	0.866862	-0.0116	0.791	0.961437	0.0089	0.8139	0.96536	-0.016	0.7127	0.947093	-0.0421	0.197	0.729471	0.0536	0.3188	0.798181	-0.0333	0.656	0.92219	-0.0027	0.9451	0.995271	0.0789	0.0233	0.322376	0.1019	0.0003	0.0340667
parahippocampal (right hemisphere)	0.0084	0.8714	0.983668	-0.0278	0.7876	0.961437	0.1035	0.118	0.622634	-0.0604	0.2311	0.751734	0.1496	0.0613	0.500821	0.0278	0.6004	0.906163	-0.01	0.7797	0.960643	-0.0081	0.8356	0.972646	0.0109	0.6919	0.937104	0.0569	0.2737	0.770582	-0.0443	0.5824	0.90531	0.001	0.9754	0.997063	0.0822	0.0161	0.296472	0.0629	0.033	0.381085
caudalanteriorcingulate (right hemisphere)	-0.0043	0.9553	0.99597	-0.1854	0.2151	0.746768	0.1694	0.0958	0.589805	-0.0313	0.648	0.919162	0.2236	0.0848	0.562764	0.1692	0.0197	0.314006	0.0743	0.1924	0.724622	0.0354	0.5498	0.901812	0.0912	0.0493	0.472794	0.0621	0.3986	0.84671	-0.0112	0.9216	0.989885	-0.0385	0.5127	0.888553	0.1032	0.0179	0.308303	0.1256	0.0019	0.09709
rostralanteriorcingulate (right hemisphere)	-0.0245	0.7386	0.951005	-0.0931	0.5034	0.888374	0.1374	0.0824	0.554032	-0.0869	0.1424	0.671129	0.1471	0.16	0.700114	-0.0298	0.6271	0.915065	0.0623	0.1728	0.71067	0.0034	0.9524	0.995457	0.0093	0.8249	0.967353	0.0323	0.6145	0.911498	0.0711	0.5043	0.888374	-0.0434	0.4273	0.862193	0.1005	0.0215	0.31536	0.0887	0.0253	0.338455
posteriorcingulate (right hemisphere)	-0.0604	0.3737	0.826439	0.0676	0.5694	0.90531	0.1395	0.1125	0.611582	-0.0659	0.2226	0.749579	0.099	0.295	0.784109	0.0569	0.2658	0.770256	-0.0259	0.5904	0.90531	-0.0525	0.2379	0.751734	0.0599	0.1036	0.605673	-0.0386	0.5382	0.898759	-0.047	0.6298	0.915079	-0.0064	0.8752	0.98454	0.0816	0.019	0.313194	0.0239	0.4633	0.866862
isthmuscingulate (right hemisphere)	0.1259	0.0207	0.314006	0.012	0.9046	0.988095	0.055	0.4003	0.84671	-0.0202	0.6475	0.91909	-0.0483	0.5301	0.893766	0.1062	0.0304	0.369867	-0.0397	0.3542	0.814866	0.0512	0.1766	0.711233	0.0383	0.1921	0.724622	-0.0381	0.4435	0.866862	0.0038	0.9632	0.996967	-0.0073	0.8096	0.964178	-0.0431	0.1571	0.698959	-0.1033	0.0001	0.0157231
insula (right hemisphere)	0.0035	0.9492	0.995271	-0.055	0.5895	0.90531	0.1964	0.008	0.224	-0.0431	0.3604	0.818508	-0.1136	0.1046	0.605673	-0.0653	0.2051	0.730508	-0.0018	0.9653	0.997063	-0.0312	0.4492	0.866862	0.0256	0.4405	0.865752	-0.0384	0.4188	0.856884	-0.032	0.7237	0.950571	0.0437	0.1945	0.728128	0.1171	0.0009	0.0681333	0.1165	4.7998e-05	0.0140154
	Supplemantary Table 7: Genetic correlations between the 14 mental health and cognitive traits and the surface area of 66 cortical regions.

### Sheet: SuppTable8
Cortical thickness	ADHD			Alzheimer's disease			ASD			Bipolar disorder			Eating disorder			Major depression			Schizophrenia			Cigarettes per day			Smoking initiation			Smoking cessation			Caffeine consumption			Alcoholic drinks per week			Cognitive ability			Educational attainment
	r	p	fdr p	r	p	fdr p	r	p	fdr p	r	p	fdr p	r	p	fdr p	r	p	fdr p	r	p	fdr p	r	p	fdr p	r	p	fdr p	r	p	fdr p	r	p	fdr p	r	p	fdr p	r	p	fdr p	r	p	fdr p
frontalpole (left hemisphere)	0.00171497	0.74219	0.912172	0.0134444	0.00991059	0.110094	0.00814786	0.118077	0.415605	-0.00766982	0.141238	0.447431	0.00285191	0.584354	0.82496	0.00305041	0.558472	0.804619	-0.00563695	0.279585	0.611868	0.00979198	0.0603427	0.291585	0.00217299	0.676818	0.877245	0.00985488	0.0587115	0.289974	0.00233752	0.653887	0.867395	-0.000691824	0.89443	0.970656	-0.00318362	0.541422	0.799615	-0.00439111	0.399632	0.706856
caudalmiddlefrontal (left hemisphere)	-0.00954882	0.0670056	0.308467	0.00418715	0.421885	0.723433	-6.04893e-06	0.999074	0.999334	-0.000417884	0.936113	0.9779	0.00429316	0.410229	0.712411	0.00826131	0.113044	0.406083	0.00566535	0.277169	0.609832	-0.00354952	0.495968	0.766195	-0.0122952	0.01835	0.163787	0.000916267	0.860488	0.957451	0.0043377	0.405389	0.707614	-0.0102115	0.0501412	0.267919	0.000864153	0.868349	0.960966	0.00148468	0.775812	0.921517
rostralmiddlefrontal (left hemisphere)	0.00820384	0.115572	0.410366	0.00251734	0.629194	0.854003	-0.0044428	0.394107	0.702838	-0.0140341	0.00710108	0.0879673	0.00654726	0.209164	0.53287	0.00185566	0.721884	0.908442	-0.00360745	0.488962	0.766186	0.00632687	0.224904	0.549784	0.0138167	0.00804074	0.0955539	0.00657388	0.207319	0.530362	0.00695403	0.182239	0.510301	-0.00999748	0.0551489	0.281108	-0.0077851	0.135355	0.440785	-0.0176532	0.000708166	0.0206592
parsopercularis (left hemisphere)	-0.00831705	0.110634	0.399532	0.000134443	0.979426	0.991554	-0.00315582	0.544959	0.801941	-0.00409282	0.432417	0.732049	0.00284473	0.5853	0.82564	0.00175334	0.736633	0.910877	-0.0101867	0.0507011	0.267919	-0.000658244	0.899526	0.970656	-0.00244589	0.638959	0.858517	0.00166252	0.749807	0.916346	0.00336587	0.518524	0.782603	0.00304168	0.559599	0.804619	0.00447618	0.390563	0.702739	0.0120526	0.0207809	0.170032
parsorbitalis (left hemisphere)	0.010615	0.0417342	0.247232	-0.00703753	0.177044	0.502609	-0.00515693	0.322577	0.649602	-0.0225912	1.46526e-05	0.00118227	0.00789453	0.129949	0.431195	-0.00494253	0.343104	0.664743	-0.0227291	1.29872e-05	0.00118227	-3.37345e-05	0.994837	0.998208	0.00896078	0.0856444	0.350119	0.00481424	0.355777	0.678205	-0.0017912	0.731165	0.910171	-0.00358504	0.491665	0.766186	0.00636658	0.222007	0.54541	-0.00187708	0.71881	0.906383
parstriangularis (left hemisphere)	0.00342438	0.511281	0.779392	0.00523404	0.315394	0.644993	0.00450729	0.387278	0.70154	-0.00457522	0.380164	0.694419	0.0017267	0.740489	0.912172	-0.000196285	0.969967	0.987531	-0.00467871	0.369481	0.689699	0.00961165	0.0652284	0.303085	0.0143495	0.00591275	0.077972	0.00584667	0.262083	0.595882	-0.00269766	0.604843	0.838291	0.0064343	0.217128	0.54117	-0.0088441	0.0898003	0.357801	-0.013148	0.0116666	0.121048
superiorfrontal (left hemisphere)	0.00230581	0.658281	0.869765	0.00685121	0.188788	0.514511	-0.00512117	0.325943	0.651249	-0.0108755	0.0369659	0.236833	0.00566035	0.277594	0.610109	-0.00170981	0.742938	0.912172	0.00686617	0.187825	0.514482	-0.00116529	0.823132	0.936755	0.00150477	0.77286	0.921517	0.0215287	3.62797e-05	0.00239212	-0.00563757	0.279532	0.611868	-0.0254619	1.03566e-06	0.000176407	0.00228372	0.66135	0.871005	-0.00774637	0.13731	0.441293
lateralorbitofrontal (left hemisphere)	0.0101782	0.0508938	0.268058	-0.00347483	0.505078	0.775059	-0.000538506	0.917731	0.975984	-0.00867282	0.0961929	0.373775	0.00335732	0.519587	0.782635	-0.00181008	0.728442	0.908442	-0.0201094	0.00011448	0.00632423	-0.000394863	0.939626	0.9779	-0.00286621	0.582471	0.823437	0.00248236	0.633966	0.857028	-0.0062812	0.228268	0.554133	0.00121235	0.816115	0.934008	0.00157501	0.76257	0.920669	-0.00724944	0.164359	0.48338
medialorbitofrontal (left hemisphere)	0.00466613	0.37077	0.689986	-0.00530312	0.309049	0.640667	-0.00258471	0.620046	0.84831	-0.0159824	0.00217059	0.0420198	-0.000919454	0.860008	0.957438	-0.010535	0.0432999	0.250537	-0.0198994	0.000134889	0.00725559	0.0112692	0.0306449	0.207411	0.0161501	0.00194823	0.038662	0.00377566	0.468927	0.754713	0.0010303	0.843338	0.946614	0.0145691	0.00519468	0.0717428	-0.00431455	0.4079	0.711389	0.0096238	0.0648893	0.303085
precentral (left hemisphere)	-0.0150821	0.00381434	0.0595154	0.000655787	0.899899	0.970656	-0.00361269	0.488332	0.766186	0.00541383	0.299059	0.627943	0.00444032	0.39437	0.702838	0.00150849	0.772314	0.921517	0.00658574	0.2065	0.529592	-0.00741913	0.154704	0.470558	-0.00314891	0.54584	0.802083	0.00573079	0.271658	0.603461	0.000454794	0.930484	0.97634	0.00107753	0.836256	0.942286	0.0106491	0.0410822	0.247232	0.0192597	0.000220223	0.010003
paracentral (left hemisphere)	-0.0117085	0.024709	0.185001	-0.00134063	0.797062	0.92632	-0.00527203	0.311895	0.643408	-0.00336642	0.518456	0.782603	0.00397159	0.446174	0.743421	-0.00252322	0.628393	0.854003	0.00416963	0.42383	0.724143	-0.00692242	0.184234	0.513666	0.00679091	0.19271	0.520657	0.00139145	0.789546	0.924448	-0.00536262	0.303653	0.635278	0.00646373	0.215033	0.538806	0.00273698	0.599589	0.83485	0.0107814	0.0386329	0.241485
postcentral (left hemisphere)	0.00357014	0.493468	0.766186	0.00468719	0.368614	0.689339	-0.00481356	0.355844	0.678205	0.0103588	0.0469217	0.261715	0.00045986	0.929712	0.976173	0.00648068	0.213832	0.538258	-0.00593666	0.254811	0.589178	0.00153976	0.767729	0.921517	0.0102005	0.0503883	0.267919	0.00355353	0.495481	0.766195	0.000314616	0.951879	0.979678	0.00926836	0.0754308	0.328392	0.0100601	0.0536429	0.275493	0.00738771	0.156458	0.474482
inferiorparietal (left hemisphere)	0.00987805	0.05812	0.289045	-0.00711959	0.172048	0.494609	-2.38833e-05	0.996345	0.998208	-0.00728312	0.162407	0.479793	-0.00518734	0.319732	0.647702	-0.000517159	0.920981	0.976053	-0.00276962	0.595244	0.832772	0.0018285	0.725789	0.908442	0.00310554	0.551385	0.803296	-0.00549405	0.291955	0.620993	0.00132419	0.799497	0.92632	-0.0185954	0.000360865	0.0137999	-0.00629069	0.227566	0.553086	-0.0204395	8.81871e-05	0.00500707
superiorparietal (left hemisphere)	0.0098204	0.0596011	0.291443	0.0113814	0.029022	0.202461	0.00287409	0.581434	0.823437	0.00679586	0.192386	0.520657	-0.00288178	0.580424	0.822737	0.00638047	0.221	0.544245	0.00751955	0.149197	0.460054	0.00613958	0.238929	0.564591	0.00213638	0.681962	0.881676	0.00580764	0.265282	0.596754	0.00225685	0.66509	0.871998	-0.0078707	0.131112	0.434348	0.00176656	0.734723	0.910371	-0.0255549	9.45881e-07	0.000175762
supramarginal (left hemisphere)	0.0167761	0.0012904	0.0303171	-0.00863083	0.0978144	0.375663	-0.00194075	0.709697	0.89936	-0.00413089	0.428148	0.729279	0.000352963	0.946022	0.978513	-0.00319452	0.540038	0.798963	-0.00398717	0.444392	0.742721	-0.00145435	0.780272	0.924448	-0.00309378	0.552893	0.803296	0.001487	0.77547	0.921517	4.35285e-06	0.999334	0.999334	-0.0125462	0.0161008	0.152233	0.00814659	0.118134	0.415605	-0.0101913	0.0505972	0.267919
precuneus (left hemisphere)	-0.00496785	0.340637	0.664277	-0.000830369	0.873451	0.963483	-0.000476037	0.927246	0.97616	-0.00148393	0.775921	0.921517	-0.00048165	0.926391	0.976053	-0.0010432	0.841402	0.945998	0.00479514	0.357688	0.678921	0.00382735	0.462863	0.751463	-0.0037682	0.469806	0.755534	0.00747123	0.151828	0.464576	-0.00308999	0.55338	0.803296	-0.00618894	0.235175	0.560133	-0.00678913	0.192826	0.520657	-0.0163957	0.00166015	0.0339334
bankssts (left hemisphere)	-0.00551132	0.290441	0.620993	-0.00769911	0.139725	0.446011	-0.00195806	0.707227	0.899018	-0.0103737	0.0466058	0.261709	0.0117699	0.0239642	0.181418	-0.00326113	0.531623	0.792165	0.00229803	0.659362	0.870253	0.00153753	0.768055	0.921517	0.000400195	0.938812	0.9779	0.0033446	0.52117	0.783288	-0.00389196	0.455345	0.746036	-0.00160528	0.758147	0.918585	-0.00301464	0.563095	0.806564	0.000157705	0.975868	0.989843
middletemporal (left hemisphere)	-0.00941657	0.0708765	0.318633	-0.00690406	0.1854	0.513666	-0.00435024	0.404033	0.707614	-0.000396241	0.939416	0.9779	0.00471311	0.365972	0.685176	-0.0105509	0.042984	0.250537	-0.00688129	0.186855	0.513666	-0.00945825	0.0696374	0.316309	-0.00509775	0.328161	0.654402	0.0130885	0.0120504	0.123774	-0.00758439	0.145722	0.454139	-0.00484954	0.352261	0.676711	0.00862711	0.0979591	0.375663	0.0157337	0.00254337	0.0452617
superiortemporal (left hemisphere)	-0.00996123	0.0560371	0.282814	-0.00760723	0.144512	0.453737	0.00749447	0.150558	0.462768	-0.00300505	0.564337	0.807693	-0.000214239	0.967221	0.986527	-0.0174737	0.000802418	0.0227797	-0.0170892	0.00104476	0.0277335	-0.0162761	0.00179511	0.0361495	-0.00425483	0.414421	0.717254	0.0183371	0.000435466	0.0153464	-0.00308269	0.554317	0.803296	0.00574847	0.270181	0.60158	0.0219567	2.52993e-05	0.00184685	0.039787	2.26319e-14	4.62597e-11
transversetemporal (left hemisphere)	-0.00478206	0.359002	0.679738	-0.00154826	0.766484	0.921517	0.00112473	0.829191	0.938685	-0.00200964	0.699885	0.895545	-0.00796575	0.126521	0.427574	0.0016248	0.7553	0.917497	0.00559564	0.283124	0.615643	-0.00702195	0.178005	0.503938	0.00308619	0.553867	0.803296	0.000574775	0.912211	0.973178	0.00658734	0.206389	0.529592	0.0143731	0.0058317	0.0774025	-0.00642523	0.217777	0.54117	0.0195275	0.00017968	0.0089577
fusiform (left hemisphere)	-0.00243139	0.640947	0.858517	-0.00274487	0.598537	0.83485	0.00593119	0.255248	0.589523	0.00624456	0.230993	0.55649	0.00829246	0.111692	0.402642	-0.015734	0.0025429	0.0452617	0.011439	0.0282194	0.198681	-0.00368377	0.479815	0.762002	-0.00251235	0.629874	0.854003	0.00928739	0.0748329	0.328237	-0.0116522	0.0254087	0.188856	-0.0044923	0.388859	0.70154	0.000955749	0.854542	0.953951	0.00600136	0.249669	0.582411
inferiortemporal (left hemisphere)	-0.00346057	0.506827	0.775414	0.00665657	0.201661	0.525504	0.00747997	0.15135	0.463806	0.00547924	0.293258	0.621161	0.00446249	0.392014	0.702838	-0.0107674	0.0388851	0.241584	-0.00458057	0.379606	0.694419	0.000161631	0.975267	0.989843	-0.00677171	0.193971	0.521196	0.0135189	0.00950801	0.106575	-0.0017596	0.735728	0.910371	-0.000681496	0.895997	0.970656	0.0057207	0.272502	0.603461	0.0148507	0.00438951	0.0648703
lateraloccipital (left hemisphere)	0.00962011	0.0649922	0.303085	0.0118535	0.0229815	0.176593	0.00769935	0.139713	0.446011	0.00767018	0.141219	0.447431	-0.0111288	0.0327832	0.216857	0.00727792	0.162708	0.479793	0.0132838	0.0108302	0.114699	0.0148136	0.00448854	0.0648703	0.0111813	0.0319691	0.213545	-0.00312666	0.548682	0.802775	0.00147828	0.776751	0.921517	0.00940909	0.0711008	0.318633	0.00473948	0.363296	0.684853	-0.0219103	2.63162e-05	0.00185484
cuneus (left hemisphere)	0.0135149	0.00952919	0.106575	0.0102698	0.0488446	0.265637	0.0128923	0.0133975	0.135567	0.00979855	0.0601707	0.291443	-0.00101724	0.845299	0.947295	0.000595826	0.90901	0.972274	0.00618598	0.235398	0.560133	0.0104191	0.0456537	0.25778	0.00537724	0.302336	0.633821	0.00311555	0.550102	0.803296	0.0118439	0.023093	0.176593	-0.00220997	0.671637	0.875235	0.0022489	0.666199	0.872891	-0.00743517	0.153814	0.469248
lingual (left hemisphere)	0.0054888	0.292417	0.621067	0.00464402	0.373041	0.690052	0.00221075	0.671528	0.875235	0.00424861	0.415104	0.717753	0.00286576	0.582529	0.823437	0.00388319	0.456362	0.746036	0.0135866	0.00915503	0.104541	-0.00409822	0.43181	0.731857	0.00408478	0.433322	0.732598	0.00887401	0.0887198	0.356274	0.00349512	0.502594	0.771828	0.0106391	0.0412732	0.247232	0.00141747	0.785707	0.924448	0.00619195	0.234947	0.560133
pericalcarine (left hemisphere)	0.00778368	0.135427	0.440785	0.00892816	0.0867904	0.352005	0.00327857	0.529429	0.791048	0.000227639	0.965172	0.98542	-0.0118655	0.0228437	0.176199	-0.000197852	0.969727	0.987531	-0.0014166	0.785834	0.924448	0.00733576	0.159392	0.478366	0.00101966	0.844935	0.947295	-0.000503948	0.922993	0.976053	0.00960714	0.0653548	0.303085	-0.00304036	0.559769	0.804619	-0.00221448	0.671006	0.875235	-0.00919378	0.0778112	0.334834
entorhinal (left hemisphere)	0.00718767	0.167984	0.488004	-0.0121794	0.0194775	0.167983	0.00123288	0.813058	0.932786	0.0019871	0.703089	0.898196	0.0125302	0.0162362	0.152233	-0.00116534	0.823125	0.936755	0.00139795	0.788586	0.924448	-0.00342206	0.511567	0.779392	0.000234676	0.964096	0.984892	0.0148457	0.00440272	0.0648703	0.000526043	0.919628	0.976053	-0.00654471	0.209342	0.53287	0.00302595	0.561632	0.805661	0.00633877	0.224033	0.549727
parahippocampal (left hemisphere)	0.00444476	0.393897	0.702838	-0.00463895	0.373563	0.690382	0.00115546	0.824599	0.936755	-0.000552443	0.915609	0.975759	-0.00676884	0.19416	0.521196	-0.0114012	0.0287445	0.201211	0.000337699	0.948353	0.978513	-0.00489244	0.348017	0.671082	-0.001228	0.813784	0.932908	0.00885928	0.0892506	0.357002	0.00585131	0.261705	0.595882	-0.00705901	0.175726	0.500955	0.0133918	0.010204	0.111669	0.0132584	0.0109824	0.115711
caudalanteriorcingulate (left hemisphere)	0.00622687	0.232318	0.557999	0.000495661	0.924256	0.976053	0.000808879	0.8767	0.963945	0.000935249	0.857629	0.95583	-0.00507783	0.330055	0.65698	-0.0079553	0.12702	0.427725	0.00155876	0.764947	0.921517	-0.00418089	0.422578	0.724015	0.0058104	0.265055	0.596754	0.00563687	0.279592	0.611868	0.00141768	0.785676	0.924448	0.00218653	0.674918	0.876737	0.00369843	0.478069	0.761038	0.00392263	0.4518	0.745945
rostralanteriorcingulate (left hemisphere)	0.0151877	0.00357551	0.0566538	0.0118846	0.0226247	0.176199	-0.0102588	0.0490869	0.265637	-0.0100944	0.0528312	0.273175	0.00346475	0.506314	0.775414	-0.00484031	0.353178	0.677836	-0.00759151	0.145344	0.454139	-0.000516883	0.921023	0.976053	0.0186501	0.00034668	0.0136272	-0.000639268	0.902408	0.971357	0.00574001	0.270887	0.602496	0.00595699	0.253187	0.587417	-0.00495175	0.342204	0.664277	-0.00948941	0.0687225	0.313546
posteriorcingulate (left hemisphere)	0.00670912	0.198123	0.523484	-0.00632009	0.225401	0.549784	-0.00473872	0.363373	0.684853	0.00398713	0.444397	0.742721	0.00632945	0.224714	0.549784	0.00194854	0.708585	0.89936	0.000757657	0.884451	0.96769	0.00131454	0.800928	0.926484	0.0115339	0.0269363	0.19251	0.00197062	0.705436	0.898557	0.00397058	0.44629	0.743421	0.00661681	0.204367	0.528484	-0.00264079	0.612478	0.842466	-0.00436667	0.40226	0.706856
isthmuscingulate (left hemisphere)	0.00822828	0.114491	0.409127	0.000417589	0.936158	0.9779	-0.000720765	0.890041	0.970263	0.00144674	0.781393	0.924448	-0.00362843	0.486438	0.765333	-0.00297068	0.568801	0.812459	0.013744	0.00837885	0.0984274	9.75406e-05	0.985073	0.994648	0.005535	0.288373	0.620993	0.000151908	0.976755	0.989843	-0.00044606	0.931816	0.977235	-0.00449853	0.388202	0.70154	0.00326404	0.531256	0.792165	-0.00201485	0.699144	0.895395
insula (left hemisphere)	-0.00536849	0.303124	0.634822	-0.00562143	0.28091	0.613202	-0.000338706	0.948199	0.978513	-0.0025312	0.627308	0.853106	0.000338162	0.948282	0.978513	-0.0155913	0.00278244	0.0485683	-0.0155191	0.00291123	0.049511	-0.0048303	0.354174	0.678205	-0.00588007	0.259367	0.595842	0.0151953	0.00355885	0.0566538	0.00641679	0.218382	0.54117	0.0165031	0.00154687	0.0328555	0.0176502	0.000709658	0.0206592	0.029511	1.49744e-08	7.6519e-06
frontalpole (right hemisphere)	0.0141061	0.00681233	0.0866223	0.0152146	0.00351676	0.0566538	0.00268641	0.606349	0.838551	-0.00232533	0.655575	0.86844	-1.76409e-05	0.9973	0.998277	0.0100947	0.0528256	0.273175	-0.00438919	0.399838	0.706856	0.00997288	0.0557502	0.28232	0.0169283	0.00116497	0.0282789	-0.00796958	0.126339	0.427574	0.00791725	0.128848	0.429634	0.00775052	0.1371	0.441293	-0.0120392	0.0209228	0.170032	-0.0165863	0.0014641	0.0325284
caudalmiddlefrontal (right hemisphere)	-0.00909208	0.0811552	0.344152	0.00124738	0.8109	0.932216	0.00569392	0.274753	0.606475	0.000931987	0.85812	0.955857	0.00320208	0.53908	0.798963	0.00648265	0.213693	0.538258	0.00780566	0.134327	0.439302	-0.00308939	0.553457	0.803296	-0.0125374	0.0161754	0.152233	-0.00390368	0.453989	0.746036	-0.00647538	0.214207	0.538258	-0.017928	0.00058362	0.0189352	-0.0031939	0.540117	0.798963	-0.00858836	0.099477	0.379349
rostralmiddlefrontal (right hemisphere)	0.00974497	0.0615861	0.294117	-0.00330845	0.525684	0.787756	-0.000877987	0.866261	0.960398	-0.00904754	0.0826561	0.347632	0.00546287	0.294702	0.621565	0.0112533	0.0308811	0.20832	-0.00336365	0.5188	0.782603	0.0133212	0.0106095	0.112947	0.00936197	0.0725272	0.322975	0.00246301	0.636613	0.857205	0.00674366	0.195824	0.522144	-0.00160607	0.758032	0.918585	-0.0148328	0.00443699	0.0648703	-0.0182691	0.000457374	0.0155812
parsopercularis (right hemisphere)	-0.00100026	0.847849	0.949071	-0.00794586	0.127471	0.428025	0.00641784	0.218307	0.54117	0.000879843	0.865981	0.960398	0.000109227	0.983284	0.993492	0.00716994	0.169035	0.488696	-0.0124147	0.0172469	0.15701	0.00358123	0.492126	0.766186	0.00461397	0.376142	0.692245	-0.0016562	0.750726	0.916346	-0.00121675	0.815459	0.934008	-0.00279566	0.591788	0.831093	-0.00719956	0.167281	0.488004	-0.000838251	0.87226	0.962848
parsorbitalis (right hemisphere)	0.010984	0.0351225	0.228632	-0.00548279	0.292946	0.621142	-0.00131743	0.800498	0.926484	-0.00626371	0.229566	0.555964	-0.000458969	0.929848	0.976173	-0.00121419	0.81584	0.934008	-0.0167294	0.00133123	0.0307491	0.00253621	0.626626	0.853106	-0.000871256	0.867276	0.960398	-0.00409894	0.431729	0.731857	-0.00613558	0.239235	0.564662	-0.00227589	0.662439	0.871316	0.000689945	0.894715	0.970656	-0.00865193	0.096997	0.374079
parstriangularis (right hemisphere)	0.00530312	0.30905	0.640667	-0.00415619	0.425324	0.725679	0.00090933	0.861534	0.957588	-0.00825382	0.113371	0.406543	0.00388345	0.456331	0.746036	0.00224569	0.666647	0.872919	-0.0135125	0.00954173	0.106575	0.00495105	0.342272	0.664277	0.00688175	0.186825	0.513666	0.00340003	0.514289	0.780406	-0.00533316	0.306317	0.638804	-0.00129359	0.804036	0.929027	-0.00906553	0.0820472	0.346196	-0.0146013	0.0050965	0.0708656
superiorfrontal (right hemisphere)	0.000851485	0.870261	0.961521	0.0084469	0.105176	0.389136	-0.00690459	0.185367	0.513666	-0.0114521	0.0280395	0.198314	-0.00206716	0.691729	0.889242	0.00922619	0.0767691	0.332449	0.00675854	0.194839	0.521272	-0.000193014	0.970467	0.987531	-0.00568965	0.275114	0.606616	0.000756379	0.884645	0.96769	-0.004595	0.378107	0.69331	-0.0225788	1.48116e-05	0.00118227	-0.00550946	0.290604	0.620993	-0.0155083	0.00293094	0.049511
lateralorbitofrontal (right hemisphere)	-0.00158813	0.760651	0.920276	-0.00143708	0.782815	0.924448	0.00405538	0.436639	0.73456	-0.0104433	0.0451538	0.257117	-0.00907139	0.0818497	0.346196	-0.00377805	0.468646	0.754713	-0.0120534	0.0207731	0.170032	0.0022195	0.670304	0.875235	-0.0120873	0.0204173	0.170032	-0.00358046	0.492219	0.766186	-0.00810159	0.120179	0.418829	0.00204939	0.694245	0.891355	0.00108484	0.835161	0.942252	-0.00285145	0.584414	0.82496
medialorbitofrontal (right hemisphere)	0.0081343	0.11869	0.416843	-0.000684953	0.895472	0.970656	-0.00182063	0.726922	0.908442	-0.0140574	0.00700651	0.087325	-0.00181152	0.728235	0.908442	0.00139169	0.789512	0.924448	-0.0197177	0.00015527	0.00813775	0.00434115	0.405016	0.707614	0.00936516	0.0724301	0.322975	-0.00775126	0.137062	0.441293	0.000352349	0.946116	0.978513	0.0108127	0.0380723	0.238711	-0.0011503	0.82537	0.936755	-0.0065581	0.208411	0.531825
precentral (right hemisphere)	-0.0124106	0.0172834	0.15701	0.00366452	0.482113	0.762134	-0.0004403	0.932694	0.977655	0.00578912	0.266808	0.597465	-0.00357478	0.492906	0.766186	0.00109071	0.834282	0.942252	-0.00099323	0.848905	0.949214	0.000607903	0.907174	0.971836	-0.0120918	0.0203705	0.170032	-0.004236	0.416489	0.717795	-0.0066001	0.205512	0.529592	0.00309064	0.553295	0.803296	0.00272454	0.60125	0.836014	0.0055049	0.291003	0.620993
paracentral (right hemisphere)	-0.007834	0.132919	0.437694	-0.00570332	0.273962	0.605828	-0.00593724	0.254764	0.589178	0.00472393	0.364872	0.684853	0.00643652	0.21697	0.54117	0.0105667	0.0426739	0.250537	0.0067645	0.194446	0.521196	-0.00869202	0.0954587	0.373074	-0.00706077	0.175618	0.500955	-0.0089894	0.0846492	0.348418	-0.0055786	0.284592	0.617522	0.00196398	0.706383	0.899018	-0.00215232	0.67972	0.879334	0.00112343	0.829386	0.938685
postcentral (right hemisphere)	-0.00050138	0.923384	0.976053	0.00615415	0.237817	0.562613	-0.00420564	0.419838	0.721133	0.00456046	0.381703	0.695673	-0.00375937	0.470847	0.755651	0.0113327	0.0297179	0.203155	-0.00926582	0.0755109	0.328392	-0.00193585	0.710397	0.89936	0.0020311	0.696837	0.894121	-0.00480512	0.356688	0.678205	0.0055196	0.289717	0.620993	0.0069138	0.184781	0.513666	-0.00187201	0.719538	0.906741	-0.00644817	0.216139	0.540603
inferiorparietal (right hemisphere)	0.00465226	0.372193	0.690052	-0.00523153	0.315627	0.644993	0.000656761	0.899751	0.970656	-0.00929683	0.0745377	0.328237	0.00674203	0.195932	0.522144	0.00370347	0.47747	0.761038	0.00430269	0.409191	0.711818	-0.00784854	0.1322	0.437245	0.00267903	0.607338	0.839351	-0.0174232	0.000830981	0.0232675	0.00387614	0.457179	0.746036	-0.00790403	0.129488	0.430995	-0.0148163	0.00448126	0.0648703	-0.0291532	2.22955e-08	9.1144e-06
superiorparietal (right hemisphere)	0.00809938	0.12028	0.418829	-0.000997004	0.848338	0.949099	0.00154867	0.766423	0.921517	0.00307801	0.554919	0.803296	-0.00547274	0.293831	0.621565	0.011005	0.0347751	0.227093	0.0158895	0.0023036	0.0424195	0.00742402	0.154432	0.470431	0.00239023	0.646608	0.862144	-0.0120201	0.0211272	0.170032	-0.00505633	0.332107	0.657777	-0.00856387	0.100446	0.381287	-0.0138584	0.00785208	0.0944097	-0.0318016	1.0506e-09	7.1581e-07
supramarginal (right hemisphere)	0.00670757	0.198227	0.523484	0.00685223	0.188723	0.514511	0.0037375	0.473433	0.757196	-0.00162374	0.755454	0.917497	-0.000459824	0.929717	0.976173	0.0045603	0.38172	0.695673	-0.000814791	0.875806	0.963945	-0.00533908	0.305781	0.638804	-0.00900504	0.0841093	0.348418	-0.0118694	0.0227988	0.176199	-0.00562293	0.280783	0.613202	-0.0017473	0.737507	0.911246	-0.00977442	0.0608048	0.293125	-0.0123589	0.0177547	0.15917
precuneus (right hemisphere)	-0.00494832	0.342538	0.664277	0.000901452	0.862722	0.958371	-0.00225861	0.664845	0.871998	-0.00359617	0.490321	0.766186	0.00150154	0.773335	0.921517	0.00175925	0.735779	0.910371	0.00961704	0.065078	0.303085	0.00516127	0.32217	0.649602	-0.0103481	0.0471489	0.261881	-0.00621565	0.23316	0.558709	-0.0044942	0.388658	0.70154	-0.011788	0.0237485	0.180454	-0.00444017	0.394386	0.702838	-0.0190627	0.000255372	0.011106
bankssts (right hemisphere)	-0.00940993	0.0710757	0.318633	-0.00270962	0.603243	0.837655	-0.00901129	0.0838943	0.348418	-0.00411937	0.429437	0.730257	0.00440106	0.398565	0.706563	-0.0100229	0.0545325	0.278661	0.00257432	0.621454	0.849102	-0.00367485	0.480879	0.762002	-0.00249465	0.632289	0.855326	-0.0044855	0.389577	0.702201	-0.00533212	0.306412	0.638804	-0.00790011	0.129678	0.430995	-0.0108492	0.0374252	0.236833	0.000343898	0.947406	0.978513
middletemporal (right hemisphere)	-0.00246743	0.636008	0.857205	-0.00460722	0.376841	0.692245	-0.00250311	0.631134	0.85433	-0.00665897	0.201498	0.525504	0.000422239	0.935449	0.9779	-0.0124496	0.0169356	0.15701	-0.0058676	0.260379	0.595882	-0.00983578	0.0592029	0.290194	-0.00881782	0.0907581	0.360913	-0.00176397	0.735096	0.910371	-0.0045302	0.38487	0.699266	-0.00215628	0.679164	0.879171	-0.00151647	0.771143	0.921517	0.00776828	0.136202	0.441199
superiortemporal (right hemisphere)	-0.00267434	0.607969	0.839654	-0.0116395	0.0255695	0.189362	0.00437255	0.401627	0.706856	0.00616442	0.237035	0.561412	-0.00433821	0.405335	0.707614	-0.0140681	0.00696354	0.0873219	-0.0117602	0.0240803	0.181546	-0.0191439	0.000240276	0.0106766	-0.0165211	0.00152865	0.0328555	0.0016401	0.75307	0.916346	0.00124377	0.811437	0.932309	0.0120702	0.0205958	0.170032	0.0122351	0.0189278	0.165335	0.0345772	3.25908e-11	3.33078e-08
transversetemporal (right hemisphere)	-0.000704162	0.892558	0.970656	-0.00279037	0.59249	0.831093	0.0038895	0.45563	0.746036	0.00277083	0.595083	0.832772	-0.0185654	0.000368874	0.0137999	0.000705309	0.892384	0.970656	0.00501823	0.335763	0.661573	0.0050703	0.330772	0.657512	-0.00153803	0.767982	0.921517	-0.00572105	0.272473	0.603461	0.00969735	0.0628675	0.29884	0.013845	0.00791221	0.0945764	0.00412256	0.42908	0.730257	0.0148987	0.00426416	0.0640878
fusiform (right hemisphere)	4.84185e-05	0.99259	0.99747	-0.0023712	0.649233	0.863244	0.00165517	0.750876	0.916346	0.00156245	0.764406	0.921517	0.00639916	0.21965	0.541574	-0.00515811	0.322466	0.649602	0.0169602	0.00114018	0.0282789	-0.00463539	0.37393	0.690437	-0.00718229	0.168302	0.488004	-0.00735235	0.158451	0.478366	-0.0106527	0.0410144	0.247232	0.00342087	0.511714	0.779392	-0.00266721	0.608925	0.839944	0.000192007	0.970621	0.987531
inferiortemporal (right hemisphere)	-0.00838635	0.107694	0.395911	-0.00220267	0.672658	0.875235	-0.000290171	0.955614	0.981545	0.00986432	0.0584699	0.289974	0.00312694	0.548645	0.802775	-0.00750023	0.150245	0.462501	-6.56998e-05	0.989945	0.996554	0.000259632	0.960281	0.982496	-0.0105243	0.043513	0.250537	0.0017748	0.733531	0.910371	-0.00289817	0.578272	0.820826	0.000349143	0.946605	0.978513	-0.00481235	0.355966	0.678205	0.00689814	0.185778	0.513666
lateraloccipital (right hemisphere)	0.00622147	0.232723	0.558316	0.0078424	0.132503	0.43754	0.00450662	0.387349	0.70154	0.00770723	0.139307	0.446011	-0.00450471	0.38755	0.70154	0.0161148	0.00199325	0.039175	0.0217386	3.04251e-05	0.00207297	0.0170034	0.00110737	0.0281708	0.00258675	0.619771	0.84831	-0.0145207	0.00534584	0.0723636	0.00275377	0.597352	0.83485	0.0101293	0.0520166	0.270539	-0.0115978	0.0261015	0.190861	-0.0169332	0.00116116	0.0282789
cuneus (right hemisphere)	0.00606943	0.244338	0.572792	0.00831764	0.110608	0.399532	0.00865258	0.096972	0.374079	0.00886443	0.0890646	0.356957	-0.00357181	0.493265	0.766186	0.0106131	0.0417705	0.247232	0.0113724	0.0291495	0.202632	0.0142277	0.00634853	0.0831821	-0.00623404	0.23178	0.557363	-0.00523481	0.315323	0.644993	0.0110139	0.0346279	0.226857	9.53862e-05	0.985402	0.994648	0.00836271	0.10869	0.398723	-0.0064215	0.218045	0.54117
lingual (right hemisphere)	0.00841785	0.106378	0.392486	0.00295585	0.570732	0.814079	0.00719099	0.167787	0.488004	0.00430665	0.408759	0.711818	0.000875125	0.866693	0.960398	0.0135964	0.00910465	0.104541	0.0147399	0.00469175	0.0670625	0.00461006	0.376546	0.692245	0.00666919	0.200807	0.525504	-0.00590948	0.256992	0.591546	0.00308819	0.55361	0.803296	0.0165473	0.00150242	0.0326709	-0.00735597	0.158246	0.478366	-0.0120149	0.0211832	0.170032
pericalcarine (right hemisphere)	0.0109061	0.0364382	0.234213	0.00960459	0.0654262	0.303085	-0.00123301	0.813039	0.932786	0.00447956	0.390206	0.702714	-0.0172639	0.000927292	0.0252718	0.0070719	0.174939	0.500105	0.00464998	0.372428	0.690052	0.013424	0.0100234	0.110745	-0.00061355	0.906315	0.971836	-0.00810873	0.119853	0.418829	0.00297235	0.568583	0.812459	-0.000361647	0.944696	0.978513	-0.00947667	0.0690954	0.314546	-0.00940445	0.0712403	0.318633
entorhinal (right hemisphere)	0.00524421	0.314455	0.64468	-0.0039358	0.450283	0.744261	-0.00460625	0.376941	0.692245	0.00103245	0.843015	0.946614	0.0068855	0.186585	0.513666	-0.00694987	0.1825	0.510301	-0.00266649	0.609022	0.839944	-0.00375547	0.471307	0.755651	-0.0119277	0.0221393	0.174049	0.00951301	0.0680363	0.311647	0.00546335	0.29466	0.621565	-0.0097992	0.0601536	0.291443	0.00527383	0.31173	0.643408	-0.00516002	0.322287	0.649602
parahippocampal (right hemisphere)	0.00695066	0.182451	0.510301	-0.000484685	0.925928	0.976053	0.00733036	0.159699	0.478366	-0.00246304	0.636609	0.857205	-0.00166772	0.749051	0.916346	0.00109362	0.833847	0.942252	0.00136343	0.793688	0.925674	-0.0120669	0.0206299	0.170032	-0.00141774	0.785666	0.924448	-0.000266782	0.959188	0.982496	-0.00240506	0.644566	0.862144	-0.00239205	0.646357	0.862144	0.00758384	0.145751	0.454139	0.00857468	0.100017	0.380698
caudalanteriorcingulate (right hemisphere)	0.00624859	0.230692	0.55649	-0.00646277	0.215101	0.538806	0.00172331	0.740981	0.912172	-0.00894952	0.0860387	0.351024	-0.00363434	0.485729	0.765333	0.00669081	0.199351	0.524239	-0.000746051	0.886209	0.968151	-0.00424013	0.416036	0.717795	0.0119498	0.0218929	0.172776	-0.0130193	0.0125116	0.127232	0.000511166	0.921894	0.976053	-0.00137535	0.791926	0.925498	-0.0101856	0.0507264	0.267919	-0.00700415	0.179107	0.50484
rostralanteriorcingulate (right hemisphere)	0.0179944	0.000556749	0.0183548	0.0082045	0.115542	0.410366	-0.00658928	0.206256	0.529592	-0.0115747	0.0264004	0.190861	-0.00416746	0.42407	0.724143	0.00236894	0.649545	0.863244	0.00391711	0.452437	0.746036	0.00584798	0.261977	0.595882	0.0108534	0.0373524	0.236833	-0.00580426	0.26556	0.596754	0.000629869	0.903836	0.971357	-0.00435069	0.403984	0.707614	-0.0108496	0.0374188	0.236833	-0.0181465	0.000499482	0.0167367
posteriorcingulate (right hemisphere)	0.00670326	0.198516	0.523569	-0.00315196	0.545451	0.802083	-0.00644525	0.216347	0.540603	-0.00501613	0.335965	0.661573	-0.00641487	0.21852	0.54117	-0.00343239	0.510293	0.779392	-0.000760452	0.884028	0.96769	-0.00290288	0.577654	0.820518	0.00305673	0.557658	0.804619	-0.0177349	0.000668791	0.0206592	0.00560358	0.282441	0.614814	-0.0023865	0.647121	0.862266	-0.00453351	0.384523	0.699256	-0.0159343	0.00223856	0.0422531
isthmuscingulate (right hemisphere)	0.000461663	0.929437	0.976173	0.0077318	0.138051	0.442977	0.00212884	0.683023	0.881933	-0.00108361	0.835345	0.942252	-0.00394222	0.449545	0.744069	-0.00902784	0.0833273	0.348418	0.00338094	0.516654	0.782603	-0.00530563	0.308821	0.640667	-0.00854898	0.101038	0.381287	-0.0044041	0.398238	0.706563	-0.001399	0.788433	0.924448	-0.00782332	0.133448	0.438221	-0.00307934	0.554748	0.803296	-0.00809211	0.120614	0.419276
insula (right hemisphere)	-0.00351785	0.49982	0.769881	0.00693445	0.183473	0.51232	-0.00994261	0.0564979	0.284438	0.00580282	0.265678	0.596754	-0.00495571	0.341818	0.664277	-0.0019394	0.70989	0.89936	-0.0091371	0.0796608	0.33993	0.00177524	0.733469	0.910371	-0.00891255	0.087343	0.352824	-0.000948926	0.855569	0.954576	0.00242691	0.641562	0.858777	0.00652859	0.210466	0.533737	0.00899071	0.0846038	0.348418	0.00475819	0.361405	0.68299
	Supplemantary Table 8: Associations between the 14 PGSs and the thickness of 66 cortical regions, corrected for average cortical thickness.

### Sheet: SuppTable9
Cortical thickness	ADHD			Alzheimer's disease			ASD			Bipolar disorder			Eating disorder			Major depression			Schizophrenia			Cigarettes per day			Smoking initiation			Smoking cessation			Caffeine consumption			Alcoholic Drinks per week			Cognitive ability			Educational attainment
	r	p	fdr p	r	p	fdr p	r	p	fdr p	r	p	fdr p	r	p	fdr p	r	p	fdr p	r	p	fdr p	r	p	fdr p	r	p	fdr p	r	p	fdr p	r	p	fdr p	r	p	fdr p	r	p	fdr p	r	p	fdr p
frontalpole (left hemisphere)	-0.036	0.714	0.947673	0.3374	0.0984	0.596824	0.1303	0.2811	0.775177	-0.0605	0.5214	0.889601	-0.0049	0.9741	0.997063	0.1464	0.1502	0.684197	-0.0318	0.6595	0.925201	0.1219	0.1636	0.703389	-0.049	0.4448	0.866862	-0.0399	0.6898	0.937104	-0.1454	0.3068	0.791567	-0.0677	0.3267	0.80265	-0.0226	0.7224	0.950571	-0.0078	0.898	0.988095
caudalmiddlefrontal (left hemisphere)	-0.076	0.2606	0.765182	0.0491	0.687	0.937104	0.0526	0.5066	0.888553	0.0692	0.2334	0.751734	0.0916	0.3443	0.814866	-0.0504	0.4137	0.853005	0.0101	0.8373	0.972963	-0.088	0.0482	0.464721	-0.0954	0.0216	0.31536	0.0631	0.358	0.814869	0.0274	0.7991	0.961437	-0.1002	0.0328	0.380927	0.0213	0.6035	0.906163	0.0243	0.5128	0.888553
rostralmiddlefrontal (left hemisphere)	-0.0111	0.8762	0.985123	-0.0857	0.5513	0.901812	0.019	0.8132	0.96536	-0.0541	0.3545	0.814866	0.204	0.0814	0.549114	-0.0215	0.7685	0.957309	-0.0555	0.2407	0.751734	0.036	0.5477	0.901812	0.0529	0.2209	0.746768	0.0908	0.1699	0.710175	0.0253	0.8137	0.96536	-0.056	0.2513	0.758598	-0.104	0.021	0.314006	-0.0675	0.1175	0.622202
parsopercularis (left hemisphere)	-0.2109	0.007	0.2044	0.0388	0.8174	0.966319	0.0142	0.8961	0.988095	-0.0358	0.6236	0.913504	0.0553	0.646	0.91909	-0.2053	0.0096	0.235661	-0.1038	0.0807	0.546195	-0.0205	0.7605	0.954829	-0.0149	0.767	0.957309	0.1667	0.0471	0.45844	-0.13	0.3254	0.80265	0.0665	0.2295	0.751734	0.0855	0.0688	0.524728	0.0939	0.0326	0.380768
parsorbitalis (left hemisphere)	0.0109	0.9051	0.988095	-0.1566	0.3265	0.80265	0.007	0.9382	0.99445	-0.1057	0.15	0.684197	0.228	0.0633	0.503444	-0.0274	0.7344	0.951005	-0.1617	0.0016	0.0908444	0.0353	0.6135	0.911498	0.0406	0.4129	0.853005	0.0688	0.3334	0.807199	-0.0017	0.9899	0.99723	-0.0674	0.2426	0.751734	0.0159	0.7534	0.954711	0.0015	0.9733	0.997063
parstriangularis (left hemisphere)	0.0224	0.7385	0.951005	0.2052	0.2116	0.738072	0.0866	0.3089	0.794203	-0.0522	0.4716	0.866862	0.1051	0.4014	0.84671	0.0733	0.2642	0.770256	-0.1177	0.0335	0.382536	0.0121	0.8538	0.976819	0.0583	0.2575	0.760592	0.0972	0.1371	0.66587	-0.1102	0.3614	0.819866	0.0541	0.3028	0.789443	-0.0847	0.0773	0.542981	-0.1132	0.0067	0.2044
superiorfrontal (left hemisphere)	-0.0673	0.2751	0.770968	0.0078	0.9481	0.995271	-0.0237	0.7165	0.948792	-0.0548	0.3008	0.788624	0.0236	0.7763	0.960199	-0.0415	0.4448	0.866862	-0.027	0.5032	0.888374	-0.0771	0.0597	0.500821	-0.0562	0.1034	0.605673	0.1512	0.0098	0.235661	-0.1004	0.2375	0.751734	-0.1262	0.001	0.0704828	-0.0757	0.0269	0.339405	-0.0106	0.7395	0.951005
lateralorbitofrontal (left hemisphere)	0.0128	0.8538	0.976819	-0.1183	0.4009	0.84671	0.0088	0.9198	0.988471	-0.0518	0.363	0.820765	0.0184	0.8717	0.983668	-0.0774	0.2726	0.770582	-0.1619	0.0014	0.0867152	-0.0144	0.7867	0.961437	-0.044	0.3077	0.792114	0.0691	0.3229	0.801953	-0.0144	0.9068	0.988095	-0.0154	0.7463	0.951276	-0.0112	0.8078	0.964178	-0.0775	0.058	0.500821
medialorbitofrontal (left hemisphere)	0.0813	0.257	0.760592	-0.1867	0.1815	0.713435	-0.0296	0.7514	0.954416	-0.0925	0.184	0.713857	-0.2184	0.0521	0.484056	-0.0435	0.4893	0.881171	-0.1096	0.0706	0.528595	0.008	0.8851	0.987562	0.0466	0.3198	0.798181	0.0466	0.5089	0.888553	-0.091	0.4041	0.849675	0.0784	0.1	0.599413	-0.0464	0.2814	0.775177	0.0249	0.5037	0.888374
precentral (left hemisphere)	-0.1512	0.0147	0.28616	0.1182	0.3552	0.814866	-0.0369	0.581	0.90531	0.0443	0.4626	0.866862	0.144	0.1861	0.716362	-0.0621	0.2963	0.786542	0.0592	0.2037	0.730508	-0.0789	0.0901	0.578922	-0.033	0.4109	0.853005	0.0829	0.1984	0.730508	-0.0475	0.6005	0.906163	0.0002	0.9962	0.998643	0.099	0.0082	0.226497	0.1073	0.0026	0.125427
paracentral (left hemisphere)	-0.1245	0.0218	0.316023	-0.0744	0.5223	0.890272	-0.118	0.1078	0.608683	0.0532	0.3195	0.798181	0.088	0.3624	0.820316	-0.0251	0.6175	0.911498	0.0168	0.6892	0.937104	-0.0863	0.0388	0.417406	-0.0332	0.3017	0.788624	0.0307	0.5885	0.90531	-0.0723	0.4053	0.849675	0.027	0.4759	0.869476	0.0637	0.0548	0.498736	0.0451	0.1669	0.703389
postcentral (left hemisphere)	0.0226	0.6914	0.937104	0.0926	0.4172	0.854466	-0.0338	0.5875	0.90531	0.0047	0.9296	0.992298	0.0822	0.3549	0.814866	0.0587	0.247	0.757805	-0.0172	0.62	0.911498	-0.0162	0.7305	0.950571	0.027	0.4714	0.866862	0.0135	0.7987	0.961437	-0.081	0.3315	0.80665	0.0579	0.123	0.633179	0.037	0.3058	0.791209	0.0281	0.3667	0.824571
inferiorparietal (left hemisphere)	0.1081	0.1166	0.61904	-0.1354	0.3428	0.814866	-0.0425	0.5765	0.90531	0.0407	0.513	0.888553	-0.0357	0.7304	0.950571	0.0662	0.3176	0.798181	-0.0574	0.3019	0.788624	0.0062	0.9167	0.988095	-0.0251	0.5828	0.90531	-0.0035	0.9592	0.99597	-0.1186	0.2948	0.784109	-0.0896	0.13	0.659355	-0.1102	0.0107	0.245739	-0.1565	3.2771e-05	0.0133968
superiorparietal (left hemisphere)	0.0628	0.3191	0.798181	0.2015	0.1155	0.616402	-0.0081	0.923	0.990059	-0.0101	0.8523	0.976819	0.0655	0.5247	0.891435	0.0254	0.6473	0.91909	-0.0196	0.6689	0.929494	0.0441	0.3804	0.831591	0.0061	0.8857	0.987562	0.0053	0.9311	0.992298	-0.0799	0.4667	0.866862	0.0242	0.6152	0.911498	-0.0569	0.1841	0.713857	-0.1049	0.0041	0.14965
supramarginal (left hemisphere)	0.1867	0.0212	0.314006	-0.0545	0.6862	0.937104	-0.1985	0.0633	0.503444	-0.0539	0.4376	0.865648	0.068	0.5248	0.891435	0.064	0.3564	0.814866	-0.0172	0.7771	0.960199	0.0256	0.6395	0.91909	0.0596	0.2136	0.743779	0.0942	0.2392	0.751734	-0.0318	0.7776	0.960199	-0.0735	0.1812	0.713435	-0.0712	0.1419	0.671129	-0.0465	0.2681	0.770256
precuneus (left hemisphere)	-0.0979	0.0911	0.578922	-0.2193	0.099	0.59692	-0.0704	0.3494	0.814866	0.0056	0.9145	0.988095	0.0601	0.5362	0.897219	-0.006	0.909	0.988095	-0.0096	0.8314	0.970259	0.0097	0.8412	0.974199	-0.0466	0.2314	0.751734	-0.0231	0.7299	0.950571	-0.2221	0.0247	0.336579	0.022	0.6192	0.911498	-0.0336	0.3784	0.828992	-0.0685	0.0381	0.414236
bankssts (left hemisphere)	-0.0413	0.6115	0.909982	-0.1464	0.3206	0.798181	0.0091	0.9092	0.988095	0.085	0.1721	0.71067	0.2841	0.0183	0.309134	-0.1272	0.1095	0.610453	0.0107	0.8411	0.974199	0.0686	0.2479	0.757805	-0.0259	0.5819	0.90531	-0.0516	0.5012	0.888374	0.1225	0.2761	0.770968	0.0702	0.2045	0.730508	-0.0028	0.9562	0.99597	-0.0005	0.9904	0.99723
middletemporal (left hemisphere)	-0.0828	0.2362	0.751734	0.0593	0.6696	0.929494	0.0008	0.9921	0.997959	0.0024	0.9709	0.997063	0.079	0.4602	0.866862	0.0166	0.7937	0.961437	-0.03	0.5577	0.901812	-0.0318	0.5809	0.90531	-0.0227	0.6109	0.909982	0.0533	0.4677	0.866862	-0.0684	0.5069	0.888553	-0.0169	0.7224	0.950571	0.0208	0.6292	0.915079	0.0819	0.0284	0.351816
superiortemporal (left hemisphere)	-0.0904	0.1184	0.622634	0.0433	0.6888	0.937104	0.0016	0.9817	0.99723	0.0183	0.7252	0.950571	0.0038	0.9664	0.997063	-0.0703	0.1513	0.684197	-0.0719	0.0779	0.542981	-0.0464	0.3123	0.796192	-0.0066	0.8513	0.976819	0.0974	0.0615	0.500821	0.0219	0.7868	0.961437	0.0123	0.7465	0.951276	0.1289	0.0004	0.0355478	0.1663	8.5054e-07	0.000869252
transversetemporal (left hemisphere)	-0.0688	0.2641	0.770256	-0.038	0.7418	0.951005	-0.0403	0.6741	0.931616	0.03	0.6053	0.906398	-0.0349	0.6945	0.938241	-0.0057	0.9231	0.990059	0.0227	0.6405	0.91909	-0.0104	0.8203	0.966951	0.0185	0.6084	0.909058	0.0194	0.7334	0.951005	0.0012	0.9913	0.997645	0.1306	0.0031	0.128251	0.0571	0.1217	0.632964	0.1253	0.0001	0.0157231
fusiform (left hemisphere)	-0.0365	0.6194	0.911498	0.1747	0.2539	0.760592	-0.0834	0.3325	0.807199	0.0275	0.6503	0.919376	0.0041	0.9696	0.997063	-0.121	0.0931	0.580795	0.0921	0.0998	0.599413	-0.0543	0.3545	0.814866	-0.1133	0.0288	0.354622	0.0741	0.3021	0.788624	-0.1112	0.3249	0.80265	-0.0337	0.5212	0.889601	-0.0834	0.1069	0.608683	0.0073	0.8539	0.976819
inferiortemporal (left hemisphere)	-0.0784	0.2474	0.757805	0.254	0.0723	0.531587	0.1567	0.1073	0.608683	0.0466	0.4211	0.857463	0.0539	0.5731	0.90531	0.0704	0.2189	0.746768	-0.0208	0.702	0.942146	0.014	0.7849	0.961256	-0.041	0.2756	0.770968	0.1257	0.0409	0.42222	0.0104	0.9176	0.988095	-0.002	0.9652	0.997063	0.0576	0.1758	0.711233	0.0687	0.037	0.4088
lateraloccipital (left hemisphere)	0.1023	0.1161	0.617991	0.0885	0.4701	0.866862	0.0894	0.2431	0.751734	0.0136	0.8201	0.966951	-0.1918	0.0843	0.561268	0.1093	0.063	0.503444	0.1029	0.0591	0.500821	0.0866	0.0722	0.531587	0.0252	0.5132	0.888553	-0.1075	0.1043	0.605673	-0.0665	0.5554	0.901812	0.0369	0.4312	0.863332	-0.0457	0.3128	0.796218	-0.1283	0.0017	0.0914421
cuneus (left hemisphere)	0.1015	0.0662	0.518273	0.0635	0.5285	0.89311	0.1808	0.0032	0.128251	-0.0345	0.4249	0.859897	-0.014	0.8657	0.983668	0.0481	0.3524	0.814866	0.0149	0.7087	0.945684	0.0928	0.0104	0.245739	0.0381	0.2948	0.784109	-0.0846	0.0889	0.575037	0.0885	0.2412	0.751734	0.0425	0.2535	0.760592	-0.0075	0.8324	0.970259	-0.0454	0.1676	0.704886
lingual (left hemisphere)	0.0556	0.3427	0.814866	0.0678	0.5529	0.901812	0.0188	0.7843	0.961097	-0.0112	0.8182	0.966415	-0.0119	0.8793	0.987522	0.0154	0.7507	0.954248	0.1023	0.0114	0.253278	0.0074	0.8522	0.976819	0.0283	0.4679	0.866862	-0.0776	0.1378	0.66587	0.0196	0.8187	0.966415	0.1036	0.016	0.296472	0.043	0.2241	0.751734	0.0109	0.7391	0.951005
pericalcarine (left hemisphere)	0.037	0.5836	0.90531	0.1179	0.3498	0.814866	0.0558	0.4489	0.866862	-0.0305	0.5482	0.901812	-0.1508	0.1129	0.611582	0.0629	0.2841	0.77765	0.0517	0.2702	0.770256	0.0659	0.1792	0.711233	0.0307	0.4604	0.866862	-0.1563	0.0137	0.282857	0.0503	0.573	0.90531	-0.0443	0.3356	0.810369	-0.0005	0.9899	0.99723	-0.0882	0.0181	0.308303
entorhinal (left hemisphere)	0.0107	0.8856	0.987562	0.0448	0.755	0.954829	-0.002	0.9831	0.99723	0.0303	0.6213	0.911656	0.2151	0.074	0.538278	-0.0472	0.4501	0.866862	-0.0136	0.7905	0.961437	-0.0201	0.7207	0.950571	-0.0218	0.6519	0.919588	0.1661	0.0255	0.338455	0.1038	0.3495	0.814866	-0.042	0.4342	0.863332	-0.0014	0.9728	0.997063	0.0232	0.5445	0.901181
parahippocampal (left hemisphere)	0.003	0.9536	0.995484	-0.0472	0.647	0.91909	0.028	0.6203	0.911498	-0.0492	0.2555	0.760592	-0.0474	0.5287	0.89311	-0.0645	0.1924	0.724622	-0.0101	0.778	0.960199	-0.056	0.1435	0.671667	-0.0807	0.0141	0.28535	0.0526	0.295	0.784109	0.0722	0.3461	0.814866	-0.0323	0.3728	0.826439	-0.0051	0.8672	0.983668	0.0333	0.2251	0.751734
caudalanteriorcingulate (left hemisphere)	0.0607	0.3757	0.826602	0.0989	0.4696	0.866862	-0.0239	0.7527	0.954416	0.021	0.7519	0.954416	-0.1484	0.136	0.66587	0.0028	0.9638	0.996967	0.0544	0.225	0.751734	-0.028	0.6014	0.906163	0.0021	0.9638	0.996967	-0.0482	0.4522	0.866862	0.0212	0.83	0.969994	0.0456	0.4053	0.849675	-0.0513	0.2201	0.746768	0.0128	0.7039	0.943457
rostralanteriorcingulate (left hemisphere)	0.0309	0.6452	0.91909	0.096	0.502	0.888374	-0.1895	0.0495	0.472794	-0.0004	0.9955	0.998631	-0.054	0.6363	0.918501	-0.02	0.7462	0.951276	-0.0034	0.9508	0.995457	-0.047	0.3918	0.843204	0.0722	0.1235	0.633179	-0.1224	0.0932	0.580795	0.0786	0.4887	0.881171	0.0547	0.2722	0.770582	-0.1154	0.0096	0.235661	-0.0719	0.0575	0.500821
posteriorcingulate (left hemisphere)	0.0096	0.878	0.986604	-0.0526	0.6804	0.93546	-0.0816	0.2898	0.78175	0.0295	0.6304	0.915155	0.051	0.5562	0.901812	0.0312	0.6047	0.906163	0.0392	0.4164	0.853683	0.0051	0.9123	0.988095	0.0333	0.3978	0.84671	-0.0102	0.8417	0.974199	-0.0814	0.3161	0.798181	-0.0156	0.7331	0.951005	-0.0536	0.2031	0.730508	-0.0062	0.859	0.980892
isthmuscingulate (left hemisphere)	-0.042	0.4331	0.863332	-0.0156	0.8687	0.983668	-0.0075	0.89	0.988095	0.0087	0.8724	0.983668	-0.0526	0.4944	0.887229	0.0655	0.1769	0.711233	0.0513	0.1843	0.713857	0.0323	0.4384	0.865648	0.0071	0.8228	0.967353	0.0455	0.3749	0.826602	-0.0856	0.2991	0.788624	-0.018	0.6447	0.91909	-0.0602	0.0871	0.574671	0.0311	0.3401	0.814866
insula (left hemisphere)	-0.0446	0.4265	0.861429	-0.0891	0.5	0.888374	-0.0308	0.6689	0.929494	0.0483	0.3576	0.814866	-0.0306	0.7262	0.950571	-0.0927	0.0831	0.555754	-0.0072	0.8801	0.987562	0.0078	0.8617	0.981781	-0.0607	0.0966	0.591169	0.2341	9.3743e-05	0.0157231	0.0548	0.6494	0.919376	0.0527	0.2213	0.746768	0.1221	0.0009	0.0681333	0.122	0.0009	0.0681333
frontalpole (right hemisphere)	0.1528	0.1148	0.615882	0.3186	0.1109	0.610453	0.1474	0.2389	0.751734	0.0863	0.3495	0.814866	0.0183	0.9093	0.988095	0.2998	0.003	0.128251	-0.0527	0.4505	0.866862	0.0563	0.4745	0.868288	0.0953	0.1325	0.663799	-0.2504	0.0058	0.194348	0.1446	0.3454	0.814866	0.0314	0.6592	0.925201	-0.2157	0.001	0.0704828	-0.1654	0.0017	0.0914421
caudalmiddlefrontal (right hemisphere)	-0.0173	0.8052	0.963156	-0.0838	0.5702	0.90531	0.0836	0.2443	0.753166	0.0768	0.18	0.711644	0.0797	0.4638	0.866862	-0.1232	0.0789	0.54369	0.0475	0.3662	0.824571	-0.0189	0.7305	0.950571	-0.0706	0.0774	0.542981	-0.0755	0.2872	0.781674	-0.091	0.2821	0.775841	-0.1317	0.0087	0.230945	-0.0352	0.4134	0.853005	-0.0287	0.4324	0.863332
rostralmiddlefrontal (right hemisphere)	0.1107	0.1127	0.611582	-0.1854	0.1662	0.703389	0.0418	0.5352	0.897219	-0.0413	0.3958	0.84671	0.0682	0.5076	0.888553	0.0539	0.3911	0.843204	-0.046	0.2995	0.788624	0.0694	0.2372	0.751734	0.0748	0.0804	0.545972	0.0156	0.8232	0.967353	0.0489	0.5936	0.906163	-0.0265	0.5436	0.90042	-0.1203	0.0032	0.128251	-0.104	0.0071	0.2044
parsopercularis (right hemisphere)	-0.017	0.8371	0.972963	-0.0569	0.7273	0.950571	-0.0035	0.9743	0.997063	-0.023	0.7167	0.948792	0.0137	0.9188	0.988435	-0.0131	0.8508	0.976819	-0.0485	0.3915	0.843204	0.1088	0.0963	0.591103	-0.0084	0.8581	0.980412	-0.0049	0.9457	0.995271	0.1967	0.1071	0.608683	-0.083	0.1491	0.684197	-0.0015	0.973	0.997063	0.0016	0.9687	0.997063
parsorbitalis (right hemisphere)	0.0366	0.7012	0.942146	0.0041	0.9829	0.99723	-0.074	0.5189	0.889601	-0.0283	0.7271	0.950571	0.0652	0.6617	0.927015	-0.0201	0.7999	0.961437	-0.1475	0.0421	0.428026	-0.0259	0.7129	0.947093	-0.0673	0.2586	0.762739	-0.0202	0.8233	0.967353	-0.0241	0.8682	0.983668	-0.1149	0.0781	0.542981	-0.0591	0.2897	0.78175	-0.0178	0.711	0.947031
parstriangularis (right hemisphere)	0.0398	0.5916	0.905791	-0.1746	0.21	0.738072	0.1128	0.23	0.751734	-0.1037	0.0559	0.500821	0.0771	0.4536	0.866862	-0.0138	0.8065	0.963463	-0.1166	0.0211	0.314006	0.0254	0.618	0.911498	0.065	0.1664	0.703389	0.0646	0.3378	0.813266	-0.0553	0.576	0.90531	-0.0073	0.8747	0.984519	-0.0158	0.7085	0.945684	-0.0321	0.3515	0.814866
superiorfrontal (right hemisphere)	-0.0297	0.5883	0.90531	0.073	0.5117	0.888553	-0.0193	0.7421	0.951005	-0.0392	0.444	0.866862	-0.0282	0.7577	0.954829	-0.01	0.8448	0.975362	-0.0082	0.8414	0.974199	-0.0413	0.3275	0.80265	-0.0287	0.4033	0.848965	0.0671	0.231	0.751734	0.022	0.783	0.961097	-0.1678	7.5742e-06	0.00516055	-0.0917	0.0067	0.2044	-0.0383	0.2069	0.733644
lateralorbitofrontal (right hemisphere)	0.0244	0.7659	0.957157	0.0184	0.9145	0.988095	0.1004	0.2929	0.782598	-0.1078	0.1318	0.662919	-0.1217	0.3919	0.843204	0.0108	0.8874	0.987933	-0.097	0.1077	0.608683	0.0347	0.5773	0.90531	-0.105	0.0443	0.439559	-0.0114	0.8825	0.987562	-0.059	0.6468	0.91909	-0.0373	0.5295	0.893723	-0.0161	0.7497	0.95357	-0.0225	0.6229	0.913348
medialorbitofrontal (right hemisphere)	0.0999	0.1696	0.710175	-0.0704	0.6147	0.911498	0.0515	0.5364	0.897219	-0.0836	0.225	0.751734	0.0772	0.5041	0.888374	0.0919	0.172	0.71067	-0.1535	0.0058	0.194348	0.0352	0.5423	0.898995	0.1194	0.0092	0.232158	-0.0674	0.353	0.814866	0.025	0.8297	0.969994	0.1188	0.0292	0.357394	-0.0872	0.0598	0.500821	-0.0804	0.0631	0.503444
precentral (right hemisphere)	-0.084	0.2712	0.770256	0.0522	0.7598	0.954829	0.0217	0.7977	0.961437	0.0403	0.5329	0.895699	0.0266	0.8274	0.969289	-0.0425	0.5388	0.898995	0.0458	0.4531	0.866862	0.0423	0.4721	0.867001	-0.0827	0.0888	0.575037	0.0046	0.9485	0.995271	0.0165	0.8629	0.9826	-0.0306	0.5635	0.903368	0.054	0.1969	0.729471	0.0591	0.1531	0.689287
paracentral (right hemisphere)	-0.0361	0.5581	0.901812	-0.1381	0.3337	0.807199	-0.1055	0.2369	0.751734	0.062	0.2501	0.758598	0.1423	0.1969	0.729471	-0.0272	0.6281	0.915065	0.0514	0.2792	0.772792	-0.024	0.6277	0.915065	0.0045	0.9145	0.988095	-0.0022	0.9752	0.997063	0.0138	0.8868	0.987803	-0.0088	0.8469	0.975362	0.0483	0.2631	0.769351	0.0222	0.5488	0.901812
postcentral (right hemisphere)	0.0081	0.8994	0.988095	0.0862	0.4472	0.866862	-0.042	0.5325	0.895699	0.0214	0.6751	0.932368	-0.0397	0.6163	0.911498	0.0774	0.1376	0.66587	-0.0354	0.3784	0.828992	-0.0113	0.7995	0.961437	0.0735	0.0515	0.480667	-0.0599	0.2484	0.757805	0.1153	0.2191	0.746768	0.0309	0.4713	0.866862	0.0512	0.1368	0.66587	-0.001	0.9751	0.997063
inferiorparietal (right hemisphere)	0.0876	0.1415	0.671129	-0.0009	0.9946	0.998631	-0.0734	0.3308	0.805906	-0.0676	0.2915	0.78175	0.0549	0.5867	0.90531	0.1171	0.0587	0.500821	0.01	0.8396	0.974199	-0.0588	0.1868	0.717705	0.0881	0.0233	0.322376	-0.1235	0.0363	0.403246	0.2019	0.0512	0.480667	0.032	0.5144	0.888553	-0.1451	0.0003	0.0340667	-0.1454	0.0003	0.0340667
superiorparietal (right hemisphere)	0.0836	0.2269	0.751734	-0.0869	0.5037	0.888374	0.0101	0.9094	0.988095	0.0436	0.459	0.866862	-0.0609	0.5552	0.901812	0.1085	0.0541	0.498736	0.051	0.3336	0.807199	0.0609	0.2403	0.751734	0.0615	0.1231	0.633179	-0.0863	0.1851	0.713857	-0.0168	0.8833	0.987562	0.0271	0.537	0.897488	-0.0836	0.0406	0.42222	-0.13	0.0003	0.0340667
supramarginal (right hemisphere)	0.0593	0.4742	0.868288	0.1299	0.4256	0.860461	-0.1232	0.1708	0.710415	-0.0241	0.7161	0.948792	0.0203	0.8682	0.983668	0.0529	0.5123	0.888553	0.0151	0.7937	0.961437	-0.033	0.5548	0.901812	0.0832	0.067	0.518273	-0.0686	0.3677	0.824948	0.0385	0.738	0.951005	-0.031	0.5846	0.90531	-0.0155	0.7545	0.954829	-0.051	0.2484	0.757805
precuneus (right hemisphere)	0.0061	0.9115	0.988095	-0.0128	0.9134	0.988095	-0.0545	0.4142	0.853005	0.0017	0.9752	0.997063	0.051	0.582	0.90531	0.0199	0.7439	0.951276	0.0282	0.5404	0.898995	0.0373	0.4295	0.863332	-0.0328	0.4112	0.853005	-0.0434	0.4653	0.866862	-0.1418	0.141	0.671129	-0.0107	0.8016	0.961544	-0.0427	0.2173	0.746768	-0.05	0.1332	0.665674
bankssts (right hemisphere)	-0.0312	0.6405	0.91909	0.0774	0.563	0.903368	-0.0585	0.5568	0.901812	0.0758	0.2172	0.746768	0.0122	0.9235	0.990059	-0.019	0.7989	0.961437	0.0181	0.719	0.950571	-0.0384	0.4984	0.888374	-0.023	0.6202	0.911498	-0.0711	0.3473	0.814866	0.0257	0.8275	0.969289	-0.0783	0.1528	0.689287	-0.003	0.9523	0.995457	0.0157	0.7221	0.950571
middletemporal (right hemisphere)	0.0578	0.4097	0.853005	0.0947	0.5197	0.889601	-0.0044	0.9544	0.995811	-0.0318	0.5792	0.90531	0.0063	0.9582	0.99597	0.016	0.8249	0.967353	0.0207	0.6468	0.91909	-0.0535	0.3141	0.798181	0.0207	0.6192	0.911498	-0.1099	0.0832	0.555754	0.0526	0.6005	0.906163	0.0187	0.7236	0.950571	-0.0064	0.888	0.988063	0.0159	0.6773	0.933514
superiortemporal (right hemisphere)	0.0664	0.2268	0.751734	-0.1058	0.3116	0.796192	-0.0119	0.8721	0.983668	0.0479	0.3153	0.798181	-0.0584	0.4991	0.888374	-0.0669	0.1846	0.713857	-0.0221	0.5583	0.901812	-0.0391	0.3765	0.826602	0.0173	0.601	0.906163	0.0334	0.5682	0.90531	0.1355	0.1247	0.635628	0.0095	0.8048	0.963156	0.087	0.0235	0.322376	0.1165	0.0004	0.0355478
transversetemporal (right hemisphere)	-0.032	0.6326	0.917046	-0.2824	0.0263	0.339405	-0.06	0.5264	0.891435	0.0027	0.9635	0.996967	-0.2185	0.0273	0.340251	-0.0085	0.8821	0.987562	-0.0011	0.9842	0.99723	0.0619	0.2048	0.730508	0.04	0.2672	0.770256	-0.0711	0.2504	0.758598	0.0459	0.6452	0.91909	0.0799	0.0757	0.542981	0.049	0.2517	0.758598	0.0713	0.0419	0.428026
fusiform (right hemisphere)	0.0461	0.5661	0.90531	-0.1485	0.329	0.80536	0.0167	0.8527	0.976819	0.0137	0.8317	0.970259	-0.1042	0.4249	0.859897	0.0834	0.27	0.770256	0.1131	0.0654	0.51813	-0.063	0.324	0.80265	-0.0303	0.542	0.898995	-0.1166	0.1142	0.614276	-0.0819	0.4898	0.881295	0.0668	0.1777	0.711233	0.0053	0.9048	0.988095	0.0407	0.2677	0.770256
inferiortemporal (right hemisphere)	-0.0589	0.3537	0.814866	-0.0168	0.9055	0.988095	0.0086	0.9134	0.988095	0.1227	0.0406	0.42222	-0.0738	0.5147	0.888553	0.0644	0.3018	0.788624	0.0354	0.4573	0.866862	-0.0293	0.5759	0.90531	-0.0106	0.7998	0.961437	0.0016	0.9787	0.99723	0.1359	0.1478	0.684197	0.026	0.5881	0.90531	0.0331	0.4131	0.853005	0.0348	0.3853	0.837584
lateraloccipital (right hemisphere)	0.1151	0.0393	0.420572	0.0031	0.9793	0.99723	0.0043	0.9426	0.995271	0.0247	0.603	0.906163	-0.0728	0.4091	0.853005	0.0691	0.1885	0.721524	0.1173	0.0018	0.0943385	0.103	0.0229	0.322376	0.0305	0.4395	0.865648	-0.2038	0.0001	0.0157231	0.0676	0.4536	0.866862	0.0252	0.5823	0.90531	-0.0406	0.2263	0.751734	-0.0904	0.0016	0.0908444
cuneus (right hemisphere)	0.0636	0.2742	0.770928	0.1014	0.3505	0.814866	0.1185	0.0409	0.42222	-0.0032	0.9465	0.995271	-0.0577	0.51	0.888553	0.043	0.3982	0.84671	0.0436	0.2856	0.779394	0.0863	0.0398	0.42222	-0.0103	0.7888	0.961437	-0.0813	0.1082	0.609258	0.1239	0.1497	0.684197	0.034	0.3705	0.824948	0.029	0.432	0.863332	-0.0215	0.4769	0.870342
lingual (right hemisphere)	0.1169	0.0442	0.439559	0.0282	0.7993	0.961437	0.0767	0.256	0.760592	0.0148	0.7419	0.951005	-0.0738	0.3695	0.824948	0.0117	0.81	0.964178	0.0663	0.1318	0.662919	0.0369	0.4111	0.853005	0.06	0.1074	0.608683	-0.0707	0.2088	0.73584	0.1025	0.1974	0.72963	0.0888	0.0353	0.39428	0.0552	0.1348	0.66587	-0.0205	0.5114	0.888553
pericalcarine (right hemisphere)	0.1782	0.0085	0.228605	0.03	0.7974	0.961437	-0.0216	0.786	0.961437	-0.0179	0.7656	0.957157	-0.2832	0.0136	0.282857	0.0497	0.4486	0.866862	0.0982	0.0272	0.340251	0.0796	0.1382	0.666228	0.0735	0.0889	0.575037	-0.1467	0.0262	0.339405	0.0451	0.6511	0.919377	-0.0634	0.1737	0.710903	-0.0583	0.1627	0.703389	-0.0858	0.0384	0.415289
entorhinal (right hemisphere)	0.0336	0.6864	0.937104	0.0041	0.9783	0.99723	0.0504	0.5826	0.90531	0.0694	0.2976	0.788624	0.1607	0.2047	0.730508	0.0167	0.8159	0.965899	0.0142	0.8147	0.96536	-0.0036	0.9506	0.995457	-0.0396	0.4153	0.853139	0.0969	0.1995	0.730508	0.0948	0.4049	0.849675	-0.0893	0.1096	0.610453	-0.039	0.4302	0.863332	-0.0238	0.586	0.90531
parahippocampal (right hemisphere)	0.0179	0.7688	0.957309	0.032	0.7605	0.954829	0.0787	0.1694	0.710175	-0.0203	0.6609	0.926529	-0.0532	0.4889	0.881171	0.0371	0.4696	0.866862	-0.0048	0.9013	0.988095	-0.0526	0.2205	0.746768	-0.0424	0.1792	0.711233	0.001	0.9853	0.99723	-0.0399	0.6427	0.91909	0.0565	0.1545	0.694062	-0.0147	0.6634	0.927489	0.0347	0.2547	0.760592
caudalanteriorcingulate (right hemisphere)	0.0874	0.1961	0.729471	-0.1078	0.4351	0.863441	0.0204	0.7937	0.961437	-0.0754	0.2346	0.751734	-0.1958	0.0602	0.500821	0.1185	0.059	0.500821	0.0065	0.8947	0.988095	0.0195	0.7124	0.947093	0.0529	0.2677	0.770256	-0.166	0.0163	0.297475	-0.0228	0.8218	0.967353	-0.0003	0.9957	0.998631	-0.0818	0.0677	0.518273	-0.0633	0.1018	0.604313
rostralanteriorcingulate (right hemisphere)	0.107	0.176	0.711233	0.0608	0.6851	0.937104	-0.1528	0.0718	0.531587	0.1232	0.0875	0.574671	-0.1723	0.1669	0.703389	0.0609	0.3981	0.84671	0.0174	0.76	0.954829	-0.0354	0.5185	0.889601	-0.0154	0.7402	0.951005	-0.1135	0.1366	0.66587	0.0395	0.756	0.954829	-0.051	0.374	0.826439	-0.188	0.0004	0.0355478	-0.1082	0.0165	0.29846
posteriorcingulate (right hemisphere)	0.1003	0.08	0.545972	-0.0221	0.853	0.976819	-0.0052	0.9402	0.995219	-0.0313	0.5415	0.898995	-0.1134	0.216	0.746768	-0.0058	0.9155	0.988095	0.0407	0.3482	0.814866	0.0349	0.3919	0.843204	0.029	0.4248	0.859897	-0.0854	0.1417	0.671129	0.0712	0.4424	0.866862	-0.0433	0.3432	0.814866	-0.0786	0.0567	0.500821	-0.0609	0.0699	0.526781
isthmuscingulate (right hemisphere)	-0.0007	0.9901	0.99723	0.1535	0.0958	0.589805	0.1309	0.0224	0.320179	-0.0175	0.7228	0.950571	-0.0065	0.936	0.993862	0.0144	0.7901	0.961437	0.0255	0.5333	0.895699	-0.0235	0.6004	0.906163	-0.0636	0.0346	0.388585	0.0312	0.5927	0.906163	0.0191	0.8136	0.96536	-0.0905	0.0089	0.232158	-0.0863	0.014	0.28535	0.029	0.3273	0.80265
insula (right hemisphere)	-0.0244	0.7306	0.950571	0.0533	0.6731	0.930864	-0.2225	0.0407	0.42222	0.0915	0.1114	0.61046	-0.083	0.4063	0.850899	-0.0133	0.8312	0.970259	-0.0074	0.8951	0.988095	-0.0297	0.56	0.902713	-0.0471	0.2438	0.75276	0.0911	0.2071	0.733644	0.111	0.3502	0.814866	-0.0171	0.7112	0.947031	-0.0109	0.8098	0.964178	-0.003	0.938	0.99445
	Supplemantary Table 9: Genetic correlations between the 14 mental health and cognitive traits and the thickness of 66 cortical regions.

### Sheet: SuppTable10
Subcortical volumes	ADHD			Alzheimer's disease			ASD			Bipolar disorder			Eating disorder			Major depression			Schizophrenia			Cigarettes per day			Smoking initiation			Smoking cessation			Caffeine consumption			Alcoholic drinks per week			Cognitive ability			Educational attainment
	r	p	fdr p	r	p	fdr p	r	p	fdr p	r	p	fdr p	r	p	fdr p	r	p	fdr p	r	p	fdr p	r	p	fdr p	r	p	fdr p	r	p	fdr p	r	p	fdr p	r	p	fdr p	r	p	fdr p	r	p	fdr p
thalamus (left)	-0.0401334	1.34758e-14	3.31861e-13	-0.0255404	9.59344e-07	1.18267e-05	-0.00560215	0.282564	0.469111	0.00182759	0.725921	0.847797	0.0105218	0.0435623	0.125053	-0.0126682	0.0150975	0.0539497	-0.0241467	3.6156e-06	3.9102e-05	-0.0216404	3.30439e-05	0.000294942	-0.0245571	2.46392e-06	2.7371e-05	0.016177	0.0019146	0.0102985	-0.0135066	0.00957333	0.0377758	-0.0028635	0.582827	0.741672	0.0295911	1.36904e-08	2.15255e-07	0.0611761	7.45483e-32	9.52354e-30
thalamus (right)	-0.0418938	9.03319e-16	2.48016e-14	-0.0258548	7.04472e-07	9.05623e-06	-0.00485771	0.351449	0.540122	0.00334218	0.521473	0.692586	0.0113783	0.0290668	0.0894766	-0.0102523	0.0492323	0.134775	-0.0253541	1.15012e-06	1.36677e-05	-0.0207834	6.69212e-05	0.000547147	-0.0241474	3.61316e-06	3.9102e-05	0.018039	0.000539354	0.00364774	-0.0127032	0.01482	0.0532138	-0.000841366	0.87179	0.933441	0.0297805	1.10629e-08	1.78052e-07	0.0649794	9.95157e-36	2.0341e-33
caudate (left)	-0.035796	6.49421e-12	1.41215e-10	-0.014673	0.00488332	0.0221811	-0.00137608	0.791818	0.891537	0.000344562	0.947305	0.976938	0.00965142	0.0641238	0.163198	0.010484	0.0443228	0.126119	-0.00896399	0.0855322	0.203288	-0.0129816	0.0127691	0.0471121	-0.00981115	0.0598417	0.156215	0.00336773	0.518293	0.689708	-0.00490268	0.347009	0.537339	0.00858707	0.0995276	0.226794	0.0151632	0.00362958	0.0174152	0.0388544	8.94439e-14	2.15086e-12
caudate (right)	-0.0349054	2.12185e-11	4.29412e-10	-0.0170521	0.00107142	0.00644115	-0.00382325	0.463343	0.643392	0.000575063	0.912168	0.952232	0.0100446	0.0540112	0.144065	0.00699429	0.17972	0.348528	-0.0102	0.0504008	0.136184	-0.0116359	0.0256145	0.0814693	-0.0123003	0.0183022	0.0625579	0.00373728	0.473458	0.651705	-0.00336019	0.519231	0.690506	0.0117577	0.0241106	0.0776095	0.0133897	0.0102158	0.0394729	0.0407897	4.9856e-15	1.30648e-13
putamen (left)	-0.0215036	3.70472e-05	0.000324998	-0.026683	3.07022e-07	4.12864e-06	0.000667308	0.89815	0.945313	0.000992198	0.849061	0.923128	0.0188106	0.000308031	0.00214886	0.000383444	0.941369	0.971797	-0.00928942	0.0747694	0.183468	-0.0208978	6.09974e-05	0.000504772	-0.00793152	0.12816	0.2735	0.0109591	0.0355385	0.105742	-0.00566997	0.276777	0.46406	0.00909758	0.0809715	0.195402	0.025498	9.99854e-07	1.22377e-05	0.0434502	7.53834e-17	2.44577e-15
putamen (right)	-0.0257435	7.86163e-07	9.98085e-06	-0.02392	4.45728e-06	4.6483e-05	0.000996158	0.848465	0.923128	0.00189459	0.7163	0.840963	0.0146292	0.00501233	0.0226257	0.00363301	0.485888	0.66275	-0.00757272	0.146342	0.300929	-0.0246173	2.3279e-06	2.60013e-05	-0.00453047	0.384842	0.575433	0.0100109	0.054823	0.145909	-0.0060144	0.248641	0.429605	0.0145557	0.00523629	0.0233689	0.0240767	3.85772e-06	4.12836e-05	0.0406519	6.15068e-15	1.59139e-13
pallidum (left)	-0.0334003	1.47029e-10	2.75712e-09	-0.002753	0.597454	0.755691	-0.00582852	0.263567	0.448195	0.00220673	0.672089	0.814799	0.00986164	0.0585384	0.153448	0.00180223	0.729574	0.849366	-0.00725727	0.163903	0.326847	-0.017228	0.000950383	0.00581612	-0.0162762	0.00179505	0.00975819	0.0146512	0.00494728	0.0224218	-0.000967708	0.852743	0.925459	0.00297027	0.568854	0.731374	0.0110253	0.034442	0.103225	0.0350589	1.73371e-11	3.58959e-10
pallidum (right)	-0.0314106	1.67585e-09	2.95297e-08	-0.00351082	0.500676	0.675054	-0.00196222	0.706634	0.837137	-0.00314923	0.545799	0.711809	0.0169168	0.00117406	0.00693577	-0.00392692	0.451305	0.635309	-0.00809786	0.12035	0.261697	-0.0143405	0.00594429	0.0256827	-0.0141158	0.00677426	0.0282583	0.0148644	0.00435338	0.0202695	-0.00622932	0.232134	0.409764	0.00446085	0.392187	0.583596	0.0132557	0.0109986	0.0418643	0.0348495	2.2836e-11	4.57615e-10
hippocampus (left)	-0.0112623	0.0307468	0.0936607	-0.0163231	0.00174092	0.00954004	0.00293104	0.573969	0.733843	0.000208279	0.968132	0.984999	-0.000508047	0.922369	0.958963	-0.012101	0.0202749	0.067605	-0.0150827	0.00381296	0.0181671	-0.014141	0.00667621	0.0279635	-0.0160717	0.00204941	0.0109373	-0.0020805	0.689842	0.827487	-0.0103458	0.0471988	0.131572	-0.00532215	0.307317	0.498893	0.0177704	0.00065229	0.00424612	0.0262598	4.70751e-07	6.12876e-06
hippocampus (right)	-0.0086954	0.0953298	0.219926	-0.01637	0.00168837	0.00930199	-0.00129346	0.804055	0.898572	0.0137251	0.00846884	0.0339418	0.00385005	0.460214	0.640352	0.00152195	0.770339	0.876223	0.00213844	0.681671	0.821059	-0.0143801	0.00580773	0.0252575	-0.0104645	0.0447189	0.126948	0.00834272	0.109537	0.243629	-0.00631015	0.226131	0.402975	0.00114538	0.826106	0.914202	0.0160391	0.00209293	0.0111405	0.0338137	8.71064e-11	1.66398e-09
amygdala (left)	-0.0162518	0.00182381	0.00986209	-0.0152822	0.00337328	0.0164558	0.00635935	0.222532	0.399392	-0.0106777	0.0405409	0.117707	0.00491059	0.346231	0.53654	0.00159989	0.758935	0.871006	-0.0102416	0.0494692	0.134982	-0.0169303	0.0011634	0.00689272	-0.00950828	0.0681731	0.170558	0.00586898	0.260267	0.445145	0.00405514	0.436667	0.624159	0.00367273	0.481132	0.659138	0.0122489	0.0187938	0.0638116	0.0324515	4.77649e-10	8.69991e-09
amygdala (right)	-0.0171405	0.0010089	0.00613746	-0.00582072	0.264207	0.44891	0.00558251	0.284255	0.47084	-0.00580919	0.265154	0.450146	0.00296697	0.569284	0.731374	-0.001001	0.847738	0.923128	-0.00344094	0.50924	0.682548	-0.0112164	0.0314352	0.0953316	-0.00428463	0.411159	0.602012	0.00590952	0.256989	0.440676	-0.00194602	0.708945	0.837137	0.00309676	0.552511	0.717731	0.00394033	0.449762	0.634447	0.0145954	0.00511424	0.0229747
accumbens (left)	-0.0134884	0.0096707	0.0379403	-0.00605653	0.245342	0.425704	-0.0042316	0.416974	0.607366	-0.00977631	0.0607549	0.156995	0.0129651	0.0128831	0.0472764	-0.000832078	0.873193	0.93349	-0.014769	0.00461066	0.0210832	-0.000721765	0.889889	0.941707	-0.00538063	0.302032	0.493759	0.0100426	0.0540597	0.144065	-0.00800269	0.124771	0.267153	-0.002004	0.700686	0.83316	0.0151541	0.00364991	0.0174686	0.0305917	4.37678e-09	7.45512e-08
accumbens (right)	-0.0102943	0.048308	0.133255	-0.00489587	0.347679	0.537969	-0.00803793	0.12312	0.265181	-0.00823101	0.114371	0.251641	0.010295	0.0482928	0.133255	-0.00895517	0.0858407	0.203504	-0.0172756	0.000919882	0.00568048	-0.0087794	0.0921735	0.214094	-0.00673347	0.1965	0.368146	0.00947947	0.0690133	0.172238	-0.0120689	0.0206094	0.0684968	-0.00469921	0.367387	0.556664	0.0132281	0.0111668	0.0422683	0.0217138	3.10666e-05	0.000278509
	Supplementary Table 10: Associations between the 14 PGSs and 14 subcortical volumes, not corrected for ICV.

### Sheet: SuppTable11
Cortical surface area	ADHD			Alzheimer's disease			ASD			Bipolar disorder			Eating disorder			Major depression			Schizophrenia			Cigarettes per day			Smoking initiation			Smoking cessation			Caffeine consumption			Alcoholic drinks per week			Cognitive ability			Educational attainment
	r	p	fdr p	r	p	fdr p	r	p	fdr p	r	p	fdr p	r	p	fdr p	r	p	fdr p	r	p	fdr p	r	p	fdr p	r	p	fdr p	r	p	fdr p	r	p	fdr p	r	p	fdr p	r	p	fdr p	r	p	fdr p
frontalpole (left hemisphere)	-0.0324458	4.80964e-10	8.69991e-09	-0.0127573	0.0143998	0.0519102	-0.00210735	0.686052	0.824392	0.0093762	0.0720942	0.178835	0.00358304	0.491907	0.667634	-0.0158338	0.00238687	0.0125418	-0.0156474	0.00268588	0.0137593	-0.0118751	0.0227337	0.073993	-0.0189138	0.000285339	0.00201115	0.0104066	0.0459145	0.129447	0.00293043	0.574049	0.733843	0.00929309	0.0746545	0.183406	0.0351317	1.57486e-11	3.31858e-10	0.048559	1.16578e-20	5.41558e-19
caudalmiddlefrontal (left hemisphere)	-0.0275175	1.29725e-07	1.81615e-06	-0.0138605	0.00784303	0.0318079	0.00410961	0.430531	0.619286	0.0168891	0.00119621	0.00700587	-0.00416959	0.423833	0.613579	-0.0116157	0.0258725	0.0820033	0.00250128	0.631383	0.781203	-0.00698572	0.180254	0.349192	-0.0223707	1.77437e-05	0.000168689	0.0063433	0.223702	0.400742	-0.00325283	0.532667	0.699454	0.0127742	0.0142708	0.0515361	0.0144317	0.00563425	0.0246604	0.0454033	2.94698e-18	1.03856e-16
rostralmiddlefrontal (left hemisphere)	-0.041889	9.1004e-16	2.48016e-14	-0.0146286	0.00501439	0.0226257	0.00585399	0.261486	0.446142	0.0143618	0.00587052	0.0254763	0.0140018	0.00723419	0.0295143	-0.0125021	0.0164771	0.0573752	-0.00855531	0.100786	0.22915	-0.0122511	0.0187722	0.0638116	-0.0403808	9.27988e-15	2.37101e-13	0.0218488	2.7724e-05	0.000252981	-7.79514e-05	0.98807	0.993987	0.0126214	0.0154755	0.0549167	0.0299745	8.88137e-09	1.46399e-07	0.0680174	5.44317e-39	2.78146e-36
parsopercularis (left hemisphere)	-0.0295242	1.47558e-08	2.30235e-07	-0.00847087	0.104193	0.234807	-0.00314907	0.54582	0.711809	0.000142609	0.978177	0.987843	-0.00676133	0.194655	0.366104	-0.0116835	0.0250175	0.0800247	-0.0137883	0.00817114	0.0329424	-0.00974003	0.0617181	0.158283	-0.0280372	7.49086e-08	1.08591e-06	0.0123423	0.0179084	0.0615207	0.00786995	0.131149	0.277216	0.00561319	0.281617	0.46867	0.0138153	0.00804683	0.0325698	0.0401362	1.3418e-14	3.31861e-13
parsorbitalis (left hemisphere)	-0.0428715	1.91751e-16	6.02983e-15	-0.0179565	0.000571956	0.00379571	0.00743677	0.153726	0.312341	0.0121343	0.0199332	0.0665831	0.010959	0.0355406	0.105742	-0.0083457	0.109411	0.243612	-0.00398799	0.444299	0.629783	-0.0134113	0.0100944	0.0392262	-0.0399628	1.74048e-14	4.23517e-13	0.017559	0.000756267	0.00477102	-0.00447779	0.390392	0.582029	0.00730293	0.161267	0.323594	0.0297535	1.14047e-08	1.80708e-07	0.0625001	3.54816e-33	5.57879e-31
parstriangularis (left hemisphere)	-0.027244	1.72526e-07	2.36673e-06	-0.0156633	0.00265906	0.0137118	0.00328869	0.528159	0.696342	0.00759651	0.145079	0.299213	-0.000564297	0.913805	0.952969	-0.0119315	0.0220961	0.072379	-0.0103384	0.0473563	0.131696	-0.0106141	0.0417519	0.12088	-0.0339619	7.20932e-11	1.39017e-09	0.0155962	0.00277387	0.0140341	-0.00347872	0.504601	0.67945	0.00663172	0.203348	0.37385	0.030002	8.60869e-09	1.44231e-07	0.0543716	1.68134e-25	1.07395e-23
superiorfrontal (left hemisphere)	-0.0469299	2.12231e-19	8.50588e-18	-0.0167298	0.0013309	0.00753564	0.0021933	0.67397	0.816111	0.0197113	0.000156032	0.00120351	0.00400945	0.441852	0.628931	-0.00903713	0.0830101	0.198913	-0.00380561	0.465408	0.644945	-0.0144954	0.00542657	0.0239566	-0.0282545	5.93732e-08	8.79411e-07	0.0133095	0.010678	0.0408724	-0.00186218	0.720949	0.844481	0.00901667	0.0837097	0.200267	0.023967	4.26838e-06	4.4972e-05	0.0670043	6.92047e-38	2.35757e-35
lateralorbitofrontal (left hemisphere)	-0.0460314	1.0088e-18	3.74906e-17	-0.0197443	0.000152107	0.00117768	0.00385488	0.459651	0.640004	0.0192434	0.000222948	0.00163335	0.0067148	0.197744	0.369122	-0.0113026	0.0301544	0.092131	0.00203841	0.6958	0.830733	-0.013296	0.0107579	0.0411013	-0.0314557	1.58841e-09	2.82323e-08	0.0140351	0.00709686	0.0290701	0.00405835	0.436303	0.624075	0.00920837	0.0773408	0.18842	0.0226254	1.42218e-05	0.000136476	0.0642744	5.41569e-35	1.00633e-32
medialorbitofrontal (left hemisphere)	-0.0460057	1.05434e-18	3.84835e-17	-0.0162663	0.00180658	0.00979481	0.00175575	0.736285	0.853392	0.0151506	0.00365781	0.0174686	0.00368245	0.479972	0.65799	-0.0190562	0.000256618	0.00184693	-0.00737398	0.15723	0.317567	-0.00659378	0.205946	0.376861	-0.0264784	3.77819e-07	5.01469e-06	0.0105085	0.0438287	0.125053	-0.00188741	0.717329	0.841205	0.00504768	0.332934	0.526081	0.017651	0.000709278	0.00457339	0.0571896	4.83621e-28	3.802e-26
precentral (left hemisphere)	-0.0350568	1.7386e-11	3.58959e-10	-0.0156132	0.00274446	0.0139544	0.00340705	0.513421	0.686584	0.00960952	0.0652881	0.16516	-0.003443	0.508986	0.682548	-0.013559	0.00929726	0.0368287	-0.0053619	0.303718	0.494291	-0.0114548	0.0280024	0.0865914	-0.0254181	1.08076e-06	1.31102e-05	0.0168025	0.00126776	0.00729893	-0.00225039	0.665991	0.809807	0.0105084	0.0438304	0.125053	0.0212793	4.46251e-05	0.000380057	0.0590652	8.37092e-30	8.55508e-28
paracentral (left hemisphere)	-0.0263692	4.21791e-07	5.52654e-06	-0.00344598	0.50862	0.682548	0.00689185	0.186179	0.356519	0.0119348	0.0220593	0.072379	-0.000918781	0.860109	0.926379	-0.0132042	0.0113135	0.0425871	0.00181847	0.727234	0.848439	-0.00696499	0.18155	0.350745	-0.0237506	5.20521e-06	5.2753e-05	0.0095107	0.0681032	0.170558	0.00112221	0.829569	0.915112	0.00759752	0.145026	0.299213	0.0144915	0.00543898	0.0239596	0.0425776	3.06657e-16	9.21775e-15
postcentral (left hemisphere)	-0.0455826	2.17314e-18	7.79281e-17	-0.0131517	0.0116428	0.0435858	-0.00191225	0.713772	0.839925	0.0125067	0.016438	0.0573366	0.00204418	0.694983	0.830605	-0.0139034	0.00765329	0.0311001	-0.006423	0.217937	0.393172	-0.0163736	0.00168435	0.00930199	-0.0236067	5.93446e-06	5.9461e-05	0.0145021	0.0054051	0.0239135	-0.00304153	0.559618	0.724421	0.0178439	0.000619392	0.00405917	0.0170928	0.00104223	0.00632143	0.0599181	1.26741e-30	1.43921e-28
inferiorparietal (left hemisphere)	-0.04129	2.31149e-15	6.13595e-14	-0.0144377	0.00561443	0.0246264	0.00542401	0.298151	0.488914	0.0143005	0.00608474	0.0260193	0.00593161	0.255215	0.438001	-0.0148659	0.00434943	0.0202695	-0.00122643	0.814017	0.905744	-0.019049	0.000257995	0.00185033	-0.0211454	4.9827e-05	0.000416539	0.0206116	7.68512e-05	0.000620885	-0.00763241	0.143188	0.297376	0.0256366	8.73173e-07	1.10171e-05	0.0140402	0.00707633	0.0290442	0.0628744	1.4828e-33	2.5257e-31
superiorparietal (left hemisphere)	-0.0331276	2.06986e-10	3.84617e-09	-0.0106944	0.0402293	0.117135	-0.000922276	0.859583	0.926379	0.00420805	0.419571	0.608853	0.0102046	0.0502969	0.136184	-0.0176949	0.000687804	0.00444896	0.00660675	0.205056	0.375905	-0.0125897	0.0157362	0.0557449	-0.0176031	0.000733426	0.00468476	0.00853443	0.10162	0.230279	0.000592885	0.909457	0.950503	0.0179634	0.000569151	0.0037894	0.0153008	0.00333465	0.0163847	0.047172	1.38751e-19	5.78791e-18
supramarginal (left hemisphere)	-0.0473513	1.01136e-19	4.30669e-18	-0.00919069	0.0779109	0.189466	-0.00462987	0.3745	0.564928	0.0035715	0.493303	0.668177	0.011144	0.0325458	0.0985534	-0.0158833	0.00231272	0.0122785	-0.0176315	0.000719013	0.00462158	-0.0115819	0.026307	0.0824717	-0.025576	9.26519e-07	1.16184e-05	0.0049726	0.340175	0.530777	-0.0014606	0.779352	0.881569	0.0110002	0.034854	0.104154	0.00431389	0.407973	0.599063	0.0574372	2.85225e-28	2.42917e-26
precuneus (left hemisphere)	-0.0337071	9.97509e-11	1.88788e-09	-0.0143968	0.00575102	0.0250641	-0.0039911	0.443943	0.629783	0.00608438	0.243179	0.423027	0.0120335	0.0209843	0.0696299	-0.0135337	0.00942967	0.0372809	-0.00119241	0.819087	0.908417	-0.00552798	0.288985	0.477129	-0.0152641	0.00341114	0.0166009	0.00571909	0.272638	0.45866	-0.00536173	0.303733	0.494291	0.021143	4.99276e-05	0.000416539	0.022333	1.8331e-05	0.000173465	0.0480961	2.68526e-20	1.2197e-18
bankssts (left hemisphere)	-0.0355144	9.47201e-12	2.01675e-10	-0.01075	0.0392024	0.114799	0.00751847	0.149255	0.304773	0.00331958	0.524292	0.694138	0.0130817	0.0120949	0.0449492	-0.00766506	0.141485	0.294651	-0.00888626	0.0882801	0.207885	-0.0125378	0.0161717	0.0566008	-0.00975895	0.0612141	0.157386	0.0178852	0.000601559	0.00396641	-0.000345362	0.947183	0.976938	0.0205694	7.94958e-05	0.000637213	0.00605693	0.245311	0.425704	0.0545795	1.10302e-25	7.27285e-24
middletemporal (left hemisphere)	-0.0494297	2.37545e-21	1.21386e-19	-0.0153828	0.00316936	0.0156477	-0.00179263	0.730958	0.849391	0.0102291	0.049748	0.135219	0.0129667	0.0128721	0.0472764	-0.00994872	0.0563462	0.148801	-0.00500742	0.336804	0.527936	-0.0147944	0.00454076	0.0209511	-0.0216159	3.37285e-05	0.000299744	0.0104615	0.0447797	0.126948	-0.00517324	0.321049	0.512918	0.0215769	3.48471e-05	0.000307015	0.0113115	0.0300244	0.0918709	0.0654105	3.49947e-36	7.94769e-34
superiortemporal (left hemisphere)	-0.0480616	2.85668e-20	1.26936e-18	-0.012686	0.0149562	0.0535384	0.00727732	0.162742	0.324848	0.00815745	0.117644	0.256907	0.00681789	0.190948	0.362579	-0.0107733	0.0387792	0.114067	-0.0178434	0.000619599	0.00405917	-0.00466807	0.370571	0.560242	-0.0236328	5.79527e-06	5.83524e-05	0.012134	0.0199358	0.0665831	0.00365387	0.483387	0.661784	0.0147978	0.00453149	0.0209511	0.025281	1.2345e-06	1.45432e-05	0.0605741	2.91379e-31	3.50341e-29
transversetemporal (left hemisphere)	-0.0251174	1.44558e-06	1.67885e-05	-0.00407607	0.434303	0.623375	0.00283878	0.586085	0.744074	0.00354959	0.495958	0.670019	0.00259919	0.618089	0.773178	-0.000923654	0.859375	0.926379	-0.0194942	0.000184299	0.00138495	-0.00211024	0.685644	0.824386	-0.0129677	0.0128649	0.0472764	0.0142964	0.00609944	0.0260277	0.00294022	0.57277	0.733843	0.00217128	0.677058	0.81888	0.0205959	7.78241e-05	0.000626269	0.0265928	3.36495e-07	4.4954e-06
fusiform (left hemisphere)	-0.0427476	2.33829e-16	7.24161e-15	-0.0195926	0.00017094	0.00129408	-0.000841437	0.871779	0.933441	-0.00401914	0.440749	0.627799	-0.000249606	0.961814	0.982482	-0.0103898	0.0462649	0.129959	-0.0126225	0.0154664	0.0549167	-0.015561	0.00283584	0.014207	-0.0156569	0.00266991	0.0137118	0.00961164	0.0652289	0.16516	-0.00299978	0.565021	0.729566	0.0241624	3.56332e-06	3.89488e-05	0.020528	8.21758e-05	0.000653569	0.0549859	4.81465e-26	3.28038e-24
inferiortemporal (left hemisphere)	-0.0494412	2.32581e-21	1.21386e-19	-0.0196628	0.000161968	0.00123994	-0.00439898	0.398787	0.59024	0.00382815	0.462769	0.643032	0.00564878	0.278577	0.465585	-0.0169972	0.00111207	0.00666588	-0.00488546	0.348706	0.538736	-0.0239594	4.29842e-06	4.50562e-05	-0.0223769	1.76486e-05	0.000168569	0.0150665	0.00385085	0.0182625	-0.00426624	0.413171	0.602824	0.0169659	0.0011358	0.00677182	0.00965399	0.0640529	0.163198	0.0622732	6.00758e-33	8.77107e-31
lateraloccipital (left hemisphere)	-0.0278869	8.78928e-08	1.25631e-06	-0.0163004	0.0017669	0.00965478	0.00742707	0.154263	0.313122	0.00504342	0.333343	0.526081	0.00328687	0.528389	0.696342	-0.0103858	0.0463492	0.129959	-0.00270467	0.603905	0.761964	-0.00970417	0.0626825	0.160154	-0.0213097	4.35174e-05	0.000375314	0.0271654	1.87166e-07	2.55045e-06	-0.00264071	0.612488	0.769469	0.0105592	0.0428203	0.123274	0.0246508	2.25536e-06	2.55706e-05	0.0423409	4.46568e-16	1.32288e-14
cuneus (left hemisphere)	-0.0177355	0.000668501	0.00433783	-0.002918	0.575675	0.734966	0.00503785	0.333877	0.526081	3.66113e-05	0.994397	0.998549	0.0050835	0.329515	0.523333	0.000228986	0.964966	0.983246	-0.00398154	0.445036	0.63039	-0.0069946	0.179701	0.348528	-0.0193177	0.000210771	0.0015497	0.0134788	0.00972253	0.0380706	-0.00719667	0.167452	0.331658	-0.00681638	0.191046	0.362579	0.0190168	0.000264281	0.00188878	0.0188939	0.000289587	0.00203408
lingual (left hemisphere)	-0.0227341	1.29305e-05	0.00012526	-0.00720543	0.166935	0.33099	-0.00396388	0.447058	0.631504	-0.00561809	0.281197	0.468432	0.00953305	0.0674578	0.169182	-0.00941867	0.0708138	0.176301	-0.00918932	0.0779555	0.189466	-0.0158679	0.00233561	0.0123678	-0.0218611	2.7436e-05	0.000251477	0.016102	0.00200974	0.0107537	-0.00426608	0.413188	0.602824	0.000799473	0.878122	0.933797	0.0105773	0.0424666	0.122529	0.0264654	3.828e-07	5.04802e-06
pericalcarine (left hemisphere)	-0.0132474	0.0110488	0.0419771	-0.00293835	0.573014	0.733843	-0.000196497	0.969934	0.985851	-0.00386376	0.458617	0.639674	0.00129872	0.803274	0.898191	-0.00584529	0.262196	0.446607	-0.0115935	0.0261572	0.082201	-0.0109346	0.0359525	0.106812	-0.027818	9.45481e-08	1.34206e-06	0.0145184	0.00535309	0.0237864	-0.0140471	0.00704826	0.0289872	-0.0169652	0.00113637	0.00677182	0.0140723	0.00694646	0.0287421	0.00883796	0.0900233	0.209982
entorhinal (left hemisphere)	-0.0210026	5.60077e-05	0.000465364	-0.0101984	0.0504361	0.136184	0.00562611	0.28051	0.468014	0.00688477	0.186632	0.356519	0.00214348	0.680963	0.820689	-0.00804622	0.122734	0.264908	-0.000720328	0.890107	0.941707	-0.00230464	0.658444	0.804458	-0.00590663	0.257222	0.440705	0.00641147	0.218764	0.394316	-0.00151426	0.771467	0.877018	0.00691693	0.184582	0.353926	0.0203534	9.44307e-05	0.000745237	0.0464307	5.06396e-19	1.95297e-17
parahippocampal (left hemisphere)	-0.0238922	4.57244e-06	4.74419e-05	-0.0155774	0.00280674	0.0141182	-0.00146103	0.779289	0.881569	0.00215228	0.679726	0.820165	0.00169536	0.745034	0.860367	-0.00150937	0.772184	0.877346	-0.00325175	0.532803	0.699454	0.000235536	0.963965	0.982715	-0.00664273	0.202599	0.373228	0.00540049	0.30025	0.491363	0.00628302	0.228133	0.404454	0.0124419	0.0170042	0.0590095	0.00546669	0.294365	0.483667	0.0288644	3.06388e-08	4.63894e-07
caudalanteriorcingulate (left hemisphere)	-0.0193856	0.000200197	0.0014863	-0.0140548	0.0070168	0.028916	0.0142588	0.00623492	0.0264952	0.00560833	0.282033	0.46868	0.00356556	0.494022	0.668287	-0.00760631	0.144561	0.298768	-0.00639734	0.219781	0.395104	0.0024075	0.644231	0.792855	-0.0134886	0.00966991	0.0379403	0.00388008	0.456723	0.638537	0.00640472	0.21925	0.394842	0.0123314	0.0180091	0.0617628	0.0156161	0.00273932	0.0139544	0.02791	8.57646e-08	1.23453e-06
rostralanteriorcingulate (left hemisphere)	-0.0317829	1.07443e-09	1.92643e-08	-0.0228744	1.14296e-05	0.00011178	0.00907325	0.0817871	0.196674	0.0250205	1.58651e-06	1.82182e-05	0.00783664	0.132788	0.280102	-0.000137058	0.979026	0.988212	0.00776201	0.136518	0.285905	-0.00313045	0.548196	0.713702	-0.0310795	2.47784e-09	4.25605e-08	0.0141012	0.00683172	0.0283822	-0.0006571	0.8997	0.945981	0.00875254	0.0931737	0.215926	0.0202366	0.000103577	0.000814273	0.0573577	3.38024e-28	2.76368e-26
posteriorcingulate (left hemisphere)	-0.0230302	9.95765e-06	9.83258e-05	-0.010535	0.0432983	0.124475	0.0183224	0.00044013	0.00302904	0.00361807	0.487683	0.664107	0.00095711	0.854338	0.925459	-0.0161392	0.00196199	0.0105258	-0.00397158	0.446176	0.631296	-0.0133289	0.0105646	0.0405901	-0.0150227	0.00395504	0.0187132	0.0128345	0.0138193	0.0500828	0.0020634	0.692261	0.829415	0.011419	0.028496	0.0879847	0.0259943	6.13548e-07	7.93729e-06	0.0466655	3.36767e-19	1.32375e-17
isthmuscingulate (left hemisphere)	-0.0310957	2.43114e-09	4.21123e-08	-0.00707502	0.174748	0.341804	0.00381356	0.464477	0.644528	0.00146128	0.779252	0.881569	0.00616738	0.236809	0.415484	-0.00429111	0.410452	0.601408	-0.00474485	0.362753	0.552014	-0.00976393	0.0610822	0.157276	-0.0188749	0.000293714	0.002056	0.015245	0.00345147	0.0167573	-0.000316216	0.951634	0.978965	0.0119322	0.0220888	0.072379	0.0198795	0.00013699	0.00106467	0.0413211	2.20324e-15	5.92555e-14
insula (left hemisphere)	-0.0420474	7.09678e-16	2.00369e-14	-0.0168488	0.00122904	0.00713679	0.00465043	0.372381	0.562563	0.0158057	0.0024298	0.0126697	-0.00340473	0.513708	0.686584	-0.0133931	0.0101967	0.0394729	-0.00594542	0.25411	0.436471	-0.0153892	0.00315684	0.0156237	-0.0220077	2.42264e-05	0.000224067	0.0088803	0.0884939	0.208015	-0.00153872	0.767881	0.875865	0.008047	0.122697	0.264908	0.0267313	2.92295e-07	3.95663e-06	0.062227	6.68442e-33	9.10864e-31
frontalpole (right hemisphere)	-0.0254008	1.09909e-06	1.32141e-05	-0.00684203	0.189382	0.361097	-0.00183499	0.724856	0.84724	0.0139068	0.00763836	0.0311001	0.00710773	0.172764	0.338975	-0.00779065	0.135078	0.283317	-0.00368534	0.479628	0.65796	-0.0108747	0.0369803	0.109619	-0.0200058	0.000124154	0.00096859	0.00788374	0.130475	0.276077	0.00495838	0.341558	0.532122	0.00352116	0.499416	0.6738	0.0142835	0.0061457	0.0261704	0.0343543	4.35183e-11	8.55301e-10
caudalmiddlefrontal (right hemisphere)	-0.029278	1.94164e-08	3.0066e-07	-0.0134626	0.0098107	0.0382692	-0.00119607	0.81854	0.908304	0.0134243	0.0100214	0.0390166	0.000188255	0.971195	0.986151	-0.0102383	0.0495424	0.134982	-0.00646609	0.214865	0.388659	-0.00425594	0.414299	0.604014	-0.0208334	6.42682e-05	0.000527567	0.0099277	0.0568691	0.149988	0.000805131	0.877267	0.933797	0.0157501	0.0025171	0.0130583	0.0132287	0.0111632	0.0422683	0.0426258	2.84028e-16	8.66499e-15
rostralmiddlefrontal (right hemisphere)	-0.04881	7.39094e-21	3.51327e-19	-0.0164541	0.00159768	0.00887405	0.000169809	0.974016	0.987843	0.0168381	0.00123786	0.00716767	0.00802411	0.123765	0.265732	-0.0157985	0.00244098	0.0126956	-0.00515232	0.32301	0.5146	-0.0148944	0.00427523	0.0200426	-0.037804	4.04887e-13	9.19544e-12	0.0167884	0.0012798	0.00730699	0.00481477	0.355724	0.545442	0.00838591	0.107713	0.240492	0.0212138	4.71031e-05	0.000397846	0.069243	2.38631e-40	4.50778e-37
parsopercularis (right hemisphere)	-0.0229139	1.10378e-05	0.000108467	-0.0100757	0.0532735	0.142527	0.00292595	0.574635	0.734096	0.0129429	0.0130378	0.0477584	-0.000916924	0.860389	0.926379	-0.0041289	0.428371	0.617482	-0.00132244	0.799757	0.895728	-0.0155242	0.00290198	0.0144323	-0.0240278	4.03576e-06	4.27414e-05	0.0125785	0.0158296	0.0558666	0.00414672	0.42638	0.616352	0.0114963	0.0274392	0.0852367	0.0117813	0.0238276	0.0768195	0.0428875	1.86896e-16	5.969e-15
parsorbitalis (right hemisphere)	-0.040319	1.01885e-14	2.57101e-13	-0.00807721	0.121299	0.26348	0.00395977	0.447529	0.631733	0.0168562	0.00122292	0.00712153	0.0110692	0.0337303	0.101839	-0.00517013	0.321339	0.512918	0.00097808	0.851183	0.924522	-0.0135913	0.00913085	0.0363102	-0.0280724	7.21522e-08	1.05342e-06	0.0201913	0.000107342	0.000840638	0.00214744	0.680406	0.820501	0.00900651	0.0840588	0.200486	0.0292679	1.96341e-08	3.01745e-07	0.0575719	2.13778e-28	1.89984e-26
parstriangularis (right hemisphere)	-0.0297928	1.09102e-08	1.76987e-07	-0.00779735	0.134742	0.283317	0.00714271	0.17066	0.336058	0.0155462	0.00286233	0.0143047	0.00675823	0.19486	0.366104	-0.00477317	0.359896	0.549385	-0.000932515	0.85804	0.926379	-0.0180114	0.000550057	0.00367424	-0.0250744	1.50658e-06	1.7398e-05	0.0137153	0.00851593	0.0339972	-0.00363011	0.486237	0.66275	0.0124801	0.0166685	0.0579428	0.0299923	8.70376e-09	1.44638e-07	0.0556472	1.23351e-26	9.00464e-25
superiorfrontal (right hemisphere)	-0.0423171	4.63766e-16	1.3542e-14	-0.0228189	1.20024e-05	0.000116824	0.00177947	0.732857	0.851114	0.0189586	0.000276006	0.0019521	0.000738519	0.88735	0.939764	-0.0175905	0.000739893	0.00469949	-0.00828705	0.111926	0.247861	-0.0135012	0.00960206	0.0378162	-0.0298846	9.83511e-09	1.60824e-07	0.0142053	0.00643208	0.0269963	-0.00190242	0.715179	0.840613	0.0105755	0.0425017	0.122529	0.0246206	2.32073e-06	2.60013e-05	0.0582142	5.35928e-29	4.97926e-27
lateralorbitofrontal (right hemisphere)	-0.0383034	1.98488e-13	4.55853e-12	-0.0173521	0.000872798	0.00542249	0.00267657	0.607669	0.765296	0.0180886	0.00052061	0.00354709	0.00722863	0.165573	0.329535	-0.00901174	0.0838789	0.20029	-0.00198342	0.703614	0.835184	-0.00800167	0.12482	0.267153	-0.0241128	3.73084e-06	4.0136e-05	0.0102602	0.0490565	0.134775	0.00586653	0.260466	0.445145	0.00623667	0.231583	0.409478	0.0212376	4.61865e-05	0.000391722	0.0561023	4.78678e-27	3.62377e-25
medialorbitofrontal (right hemisphere)	-0.0462487	6.93841e-19	2.62632e-17	-0.0166212	0.0014307	0.00807831	0.00249204	0.632644	0.78229	0.0145035	0.00540066	0.0239135	0.00570119	0.274141	0.46081	-0.0149673	0.00409058	0.0192653	-0.00639802	0.219732	0.395104	-0.0106784	0.0405287	0.117707	-0.0297726	1.1162e-08	1.78244e-07	0.0105097	0.0438041	0.125053	0.00432989	0.406236	0.597371	0.011926	0.0221581	0.0724657	0.0208876	6.1504e-05	0.000506912	0.0674403	2.32781e-38	9.51611e-36
precentral (right hemisphere)	-0.035581	8.66534e-12	1.86442e-10	-0.0125397	0.0161558	0.0566008	-0.000310608	0.952491	0.978965	0.00031525	0.951782	0.978965	-0.000272552	0.958306	0.982336	-0.0119978	0.0213676	0.0703308	-0.00585401	0.261484	0.446142	-0.00790234	0.12957	0.274731	-0.0258224	7.27342e-07	9.2918e-06	0.0130479	0.0123188	0.0456154	0.00110524	0.832106	0.915899	0.00694132	0.183039	0.352622	0.021194	4.78752e-05	0.000402704	0.0553014	2.51938e-26	1.77573e-24
paracentral (right hemisphere)	-0.0238501	4.75241e-06	4.90602e-05	-0.00967469	0.0634847	0.162001	0.0145604	0.00522173	0.0233689	0.00516893	0.321452	0.512918	-0.00358536	0.491627	0.667634	-0.0195157	0.000181311	0.00136753	-0.00192822	0.711488	0.838686	-0.00790495	0.129443	0.274731	-0.021284	4.44528e-05	0.000380057	0.00753965	0.148113	0.30335	0.000566927	0.913405	0.952969	0.0113629	0.0292855	0.0900143	0.0182731	0.000456056	0.00312812	0.0373805	7.35921e-13	1.63502e-11
postcentral (right hemisphere)	-0.0420421	7.15605e-16	2.00369e-14	-0.00692122	0.18431	0.353926	0.00443533	0.394902	0.586187	0.0108128	0.0380701	0.112288	0.00451199	0.386783	0.577491	-0.0152377	0.00346707	0.0167931	-0.00553622	0.288267	0.476666	-0.0150774	0.00382541	0.018184	-0.0272663	1.68568e-07	2.32806e-06	0.0143399	0.00594624	0.0256827	-0.00949134	0.0686661	0.171581	0.0167942	0.00127481	0.00729893	0.0196093	0.000168766	0.00128237	0.0534759	1.01574e-24	6.29146e-23
inferiorparietal (right hemisphere)	-0.0444012	1.58224e-17	5.30179e-16	-0.0129358	0.0130877	0.0478556	0.0112403	0.0310745	0.0944187	0.0056237	0.280717	0.468014	0.00778932	0.135144	0.283317	-0.0173106	0.000898061	0.00556254	-0.00629106	0.227539	0.404454	-0.0116093	0.0259541	0.0821211	-0.0226818	1.35364e-05	0.000130511	0.0121563	0.0197092	0.066042	-0.00215234	0.679717	0.820165	0.0206777	7.28754e-05	0.000593455	0.0169358	0.00115911	0.00688724	0.069004	4.41075e-40	4.50778e-37
superiorparietal (right hemisphere)	-0.0302989	6.1335e-09	1.03611e-07	-0.0170839	0.00104858	0.0063232	0.0025373	0.626478	0.777487	0.00293021	0.574078	0.733843	0.00361284	0.488314	0.664523	-0.0142294	0.00634234	0.0268359	0.00520525	0.318064	0.51017	-0.00933689	0.0732961	0.180939	-0.0191397	0.000241043	0.00174713	0.0143278	0.00598857	0.0257698	-0.00203286	0.696588	0.83097	0.0216047	3.40455e-05	0.000301251	0.0115435	0.0268101	0.0835364	0.0515723	4.21008e-23	2.45869e-21
supramarginal (right hemisphere)	-0.0444764	1.39653e-17	4.75752e-16	-0.0131709	0.0115219	0.0432917	-0.00718526	0.168126	0.332351	0.0123164	0.0181503	0.0621428	0.00121498	0.815723	0.906689	-0.016908	0.00118107	0.00695709	-0.0114046	0.0286971	0.0884718	-0.0156367	0.00270404	0.0138177	-0.0248507	1.86585e-06	2.13062e-05	0.0114911	0.0275087	0.0853229	-0.00878792	0.091858	0.213613	0.0180354	0.000540736	0.00364774	0.0145583	0.00522822	0.0233689	0.0524834	7.20058e-24	4.32882e-22
precuneus (right hemisphere)	-0.0350335	1.79275e-11	3.66437e-10	-0.0140046	0.00722235	0.0295143	-0.000449999	0.931215	0.964891	0.00792541	0.128454	0.2735	0.00527211	0.311887	0.503553	-0.0130992	0.0119804	0.0446859	-0.00385961	0.459101	0.639674	-0.00522354	0.316366	0.509175	-0.0194519	0.000190352	0.00142	0.00865291	0.096959	0.22318	0.00085088	0.870353	0.932879	0.0220619	2.31329e-05	0.000214926	0.0161903	0.00189809	0.0102367	0.050228	5.39196e-22	2.90031e-20
bankssts (right hemisphere)	-0.0312646	1.99219e-09	3.48037e-08	-0.014469	0.00551187	0.0242285	0.014086	0.00689194	0.0285743	0.00175145	0.736907	0.853392	0.00578387	0.267243	0.451872	-0.00497745	0.339705	0.530777	-0.0148176	0.00447789	0.0207547	-0.00389569	0.454913	0.636442	-0.0149384	0.00416295	0.0195611	0.00887905	0.0885387	0.208015	0.0067992	0.192167	0.364369	0.0182026	0.000479796	0.00327994	0.0183811	0.000421829	0.0029129	0.0452424	3.86987e-18	1.34068e-16
middletemporal (right hemisphere)	-0.0515525	4.37331e-23	2.48307e-21	-0.0146106	0.00506816	0.0228179	-0.00234839	0.652382	0.798963	0.00463886	0.373573	0.563946	0.00909366	0.0811026	0.195488	-0.0147875	0.00455968	0.020991	-0.01411	0.00679709	0.0282958	-0.0174309	0.000826565	0.00516667	-0.0237877	5.03192e-06	5.14262e-05	0.0103269	0.0476035	0.131861	0.00225407	0.665478	0.809665	0.023825	4.86284e-06	4.9948e-05	0.0124301	0.0171088	0.0591717	0.0663273	3.70588e-37	1.08212e-34
superiortemporal (right hemisphere)	-0.048865	6.68722e-21	3.25445e-19	-0.0172446	0.000939634	0.00578497	0.00632665	0.224919	0.401866	0.0108615	0.0372106	0.11007	0.00487959	0.349285	0.538736	-0.0102544	0.0491855	0.134775	-0.0180121	0.000549785	0.00367424	-0.00839798	0.107207	0.240492	-0.0253949	1.10549e-06	1.32141e-05	0.0153508	0.00323307	0.0159238	-3.02904e-05	0.995364	0.998694	0.0193665	0.000203121	0.00149884	0.0230587	9.70865e-06	9.63324e-05	0.0583086	4.36768e-29	4.25121e-27
transversetemporal (right hemisphere)	-0.0348193	2.37569e-11	4.71448e-10	-0.0122676	0.0186139	0.0634115	-0.00252395	0.628294	0.778323	0.0148191	0.00447382	0.0207547	0.00829443	0.111607	0.247691	-0.00722489	0.165793	0.32965	-0.0117913	0.0237096	0.0765598	0.000785973	0.880165	0.935061	-0.0191661	0.000236305	0.00171889	0.0137158	0.00851354	0.0339972	-9.51755e-06	0.998543	0.999521	0.00589786	0.257929	0.441546	0.0163298	0.00173334	0.00952406	0.0342243	5.147e-11	1.00195e-09
fusiform (right hemisphere)	-0.0386453	1.21204e-13	2.8476e-12	-0.0242345	3.33242e-06	3.66208e-05	-0.000386528	0.940898	0.971797	0.00411615	0.429798	0.618667	0.000962714	0.853494	0.925459	-0.0133479	0.0104547	0.0402436	-0.0115266	0.0270337	0.084105	-0.0144254	0.00565531	0.0246997	-0.017529	0.000772243	0.00485681	0.0102359	0.0495948	0.134982	-0.00681969	0.190831	0.362579	0.0155413	0.00287114	0.0143137	0.0171907	0.000974979	0.00594883	0.0591523	6.9116e-30	7.43543e-28
inferiortemporal (right hemisphere)	-0.0422921	4.82488e-16	1.38902e-14	-0.0110573	0.0339218	0.102266	-0.00376662	0.469992	0.64822	0.00753167	0.148543	0.303626	0.00813414	0.118697	0.258378	-0.0189814	0.000271353	0.00192585	-0.00934882	0.0729296	0.18047	-0.0168567	0.00122255	0.00712153	-0.0178379	0.000622005	0.00406191	0.00847164	0.104161	0.234807	-0.00154583	0.766839	0.875653	0.0119102	0.0223347	0.0728874	0.0122156	0.0191186	0.0644858	0.0658974	1.06624e-36	2.72425e-34
lateraloccipital (right hemisphere)	-0.0286289	3.96209e-08	5.91133e-07	-0.0158251	0.00240002	0.0125786	0.00216194	0.678369	0.81998	0.0043705	0.401848	0.59391	0.00481222	0.355979	0.545442	-0.0118667	0.0228294	0.0741866	-0.00486957	0.350275	0.539535	-0.00622915	0.232146	0.409764	-0.0189944	0.000268733	0.00191391	0.0223213	1.85168e-05	0.000174416	-0.00452273	0.385654	0.576225	0.0057497	0.270079	0.45548	0.017435	0.000824214	0.00516667	0.0471211	1.5173e-19	6.20273e-18
cuneus (right hemisphere)	-0.0214492	3.87636e-05	0.000338601	-0.00293322	0.573684	0.733843	-0.00149644	0.774083	0.879015	0.000756569	0.884616	0.938326	0.00384722	0.460543	0.640375	-0.00677577	0.193704	0.365624	-0.00706958	0.17508	0.342126	-0.0115563	0.0266415	0.0831379	-0.0275952	1.19568e-07	1.6855e-06	0.0180765	0.000525109	0.00356586	-2.76895e-05	0.995762	0.998694	-0.00646712	0.214792	0.388659	0.0255392	9.60486e-07	1.18267e-05	0.0204224	8.93927e-05	0.000708212
lingual (right hemisphere)	-0.0273701	1.51314e-07	2.10398e-06	-0.009344	0.0730776	0.180617	0.000257647	0.960584	0.982441	-0.00320049	0.539282	0.705692	0.00422691	0.41749	0.607366	-0.011021	0.0345113	0.103281	-0.00668618	0.199662	0.370423	-0.0121785	0.0194867	0.0654037	-0.0291963	2.12562e-08	3.24237e-07	0.0214023	4.03061e-05	0.000350577	-0.00977774	0.0607172	0.156995	0.00261359	0.616144	0.772152	0.00986093	0.0585566	0.153448	0.0246466	2.26432e-06	2.55706e-05
pericalcarine (right hemisphere)	-0.0205608	8.00488e-05	0.000639139	-0.00792853	0.128304	0.2735	-0.00493382	0.343955	0.535041	-0.00650354	0.212221	0.384897	0.00248704	0.633327	0.782661	-0.0116153	0.0258768	0.0820033	-0.00971857	0.0622937	0.15936	-0.00908062	0.0815394	0.196309	-0.0368522	1.53636e-12	3.37668e-11	0.0212838	4.44588e-05	0.000380057	-0.0102435	0.0494273	0.134982	-0.0147557	0.00464753	0.0212043	0.0166153	0.00143627	0.00808745	0.00763726	0.142934	0.29721
entorhinal (right hemisphere)	-0.017949	0.000574995	0.00380353	-0.0105806	0.0424013	0.122529	0.0101334	0.0519229	0.139829	0.00738175	0.156793	0.317312	0.00467659	0.369698	0.559685	0.00097765	0.851248	0.924522	0.00710762	0.17277	0.338975	-0.00961971	0.0650034	0.165052	-0.00652133	0.210973	0.383188	0.00333334	0.522575	0.693599	-0.0013477	0.796016	0.893006	0.000670684	0.897637	0.945313	0.0130875	0.0120574	0.0448911	0.0504772	3.37817e-22	1.86621e-20
parahippocampal (right hemisphere)	-0.0282466	5.98791e-08	8.80525e-07	-0.0143372	0.00595577	0.0256827	0.00520344	0.318232	0.51017	0.0018911	0.716799	0.841066	0.00678076	0.193376	0.365624	-0.00958378	0.0660118	0.166784	-0.0095657	0.0665243	0.167553	-0.000802673	0.877638	0.933797	-0.0117956	0.0236586	0.0765161	0.0117198	0.0245705	0.078718	0.00475515	0.361712	0.551297	0.00492751	0.344572	0.535186	0.0142441	0.00628856	0.0266677	0.03858	1.33215e-13	3.09421e-12
caudalanteriorcingulate (right hemisphere)	-0.0254151	1.08396e-06	1.31102e-05	-0.0186129	0.000356279	0.00247699	0.00930513	0.0742792	0.182704	0.0123796	0.017565	0.0605443	0.014314	0.00603722	0.025897	-0.000664329	0.898602	0.945313	0.00397055	0.446293	0.631296	0.00470743	0.36655	0.555807	-0.0100637	0.0535578	0.143101	0.014219	0.00638074	0.0268359	0.00135701	0.794637	0.89274	0.00495132	0.342245	0.532787	0.0132068	0.0112976	0.0425871	0.044202	2.20027e-17	7.25378e-16
rostralanteriorcingulate (right hemisphere)	-0.0377651	4.27843e-13	9.61e-12	-0.0133816	0.0102617	0.0395753	0.00521107	0.317523	0.510083	0.0116452	0.0254969	0.0813037	0.010413	0.0457797	0.129245	-0.00854228	0.101306	0.229905	0.00252705	0.627872	0.778272	-0.00666416	0.201147	0.37174	-0.0191335	0.00024216	0.00174903	0.00980222	0.0600745	0.156423	0.00173331	0.739532	0.855463	0.0025571	0.623788	0.775562	0.0170837	0.00104871	0.0063232	0.0491179	4.21272e-21	2.1002e-19
posteriorcingulate (right hemisphere)	-0.0325406	4.28201e-10	7.88507e-09	-0.0167398	0.00132208	0.00750648	0.00904216	0.0828389	0.198736	0.0116046	0.026015	0.0821865	0.0158529	0.00235805	0.0124544	-0.00578346	0.267276	0.451872	-0.00426951	0.412813	0.602824	-0.0134663	0.00979078	0.0382646	-0.0147749	0.00459443	0.0210832	0.0194575	0.000189542	0.00141913	-0.00838578	0.107718	0.240492	0.0112394	0.031088	0.0944187	0.0235985	5.97874e-06	5.96124e-05	0.0477551	4.94055e-20	2.14861e-18
isthmuscingulate (right hemisphere)	-0.0196283	0.000166324	0.00126853	-0.0105066	0.0438664	0.125053	0.00364415	0.484552	0.66275	0.0039283	0.451146	0.635309	0.0116348	0.0256285	0.0814693	0.00643859	0.216822	0.391851	-0.00400295	0.442592	0.629328	-0.00688964	0.186321	0.356519	-0.020625	7.60335e-05	0.000616716	0.012719	0.0146965	0.0528866	-0.00105339	0.839874	0.919505	0.00234265	0.653177	0.799106	0.00977786	0.0607141	0.156995	0.0252781	1.23802e-06	1.45432e-05
insula (right hemisphere)	-0.0387674	1.01516e-13	2.41278e-12	-0.0156625	0.00266046	0.0137118	0.0092545	0.0758686	0.185497	0.0120169	0.0211612	0.0698763	0.00438212	0.400598	0.592491	-0.0174084	0.000839511	0.00523158	-0.00407349	0.434594	0.623375	-0.0172284	0.000950173	0.00581612	-0.0164636	0.00158766	0.00884244	0.0140579	0.00700436	0.028916	-0.00369922	0.477974	0.656572	0.0118225	0.0233418	0.0756111	0.021361	4.17086e-05	0.000361239	0.0686774	1.0173e-39	6.93121e-37
	Supplemantary Table 11: Associations between the 14 PGSs and the surface area of 66 cortical regions, not corrected for total cortical surface area.

### Sheet: SuppTable12
Cortical thickness	ADHD			Alzheimer's disease			ASD			Bipolar disorder			Eating disorder			Major depression			Schizophrenia			Cigarettes per day			Smoking initiation			Smoking cessation			Caffeine consumption			Alcoholic drinks per week			Cognitive ability			Educational attainment
	r	p	fdr p	r	p	fdr p	r	p	fdr p	r	p	fdr p	r	p	fdr p	r	p	fdr p	r	p	fdr p	r	p	fdr p	r	p	fdr p	r	p	fdr p	r	p	fdr p	r	p	fdr p	r	p	fdr p	r	p	fdr p
frontalpole (left hemisphere)	0.00271644	0.602331	0.760917	0.0147072	0.00478444	0.0217804	0.00848243	0.103721	0.234519	-0.00978513	0.0605227	0.156995	0.0053694	0.303042	0.494291	0.0033694	0.518085	0.689708	-0.00961486	0.0651388	0.16516	0.00631733	0.225603	0.402385	0.00135104	0.795521	0.892941	0.00885805	0.089295	0.20907	0.000640465	0.902226	0.946203	-0.0067191	0.197457	0.368924	-0.00290815	0.576965	0.736152	-0.00387314	0.457527	0.638937
caudalmiddlefrontal (left hemisphere)	-0.0044598	0.3923	0.583596	0.00728866	0.162088	0.324313	0.00203128	0.696812	0.83097	-0.00506939	0.330859	0.525059	0.00741073	0.155172	0.314342	0.0065864	0.206454	0.377453	-0.00360783	0.488917	0.6649	-0.00611274	0.240989	0.42086	-0.00912002	0.080225	0.194059	0.000835834	0.872625	0.93349	0.000617051	0.905783	0.947988	-0.0165667	0.00148326	0.00830627	0.000430161	0.934241	0.965902	0.0010091	0.846521	0.923128
rostralmiddlefrontal (left hemisphere)	0.00712853	0.17151	0.337408	0.00628701	0.227838	0.404454	-0.000635735	0.902944	0.946471	-0.0137844	0.00818951	0.0329515	0.00885523	0.0893969	0.20907	0.00228225	0.661555	0.807295	-0.0100071	0.0549152	0.145964	1.86669e-05	0.997143	0.999424	0.00766362	0.141559	0.294651	0.00433698	0.405468	0.596821	0.0019471	0.70879	0.837137	-0.0164713	0.00157969	0.00882212	-0.00501146	0.336415	0.52773	-0.0109957	0.0349276	0.104222
parsopercularis (left hemisphere)	-0.00406409	0.435655	0.623585	0.00436172	0.402794	0.594448	-0.000299378	0.954207	0.979116	-0.00744327	0.153367	0.311922	0.00632727	0.224874	0.401866	0.00225727	0.665032	0.809605	-0.0142211	0.00637329	0.0268359	-0.00401978	0.440676	0.627799	-0.00259577	0.618552	0.773284	0.00138866	0.789958	0.890609	0.000216816	0.966827	0.984427	-0.00710706	0.172804	0.338975	0.00302648	0.561562	0.726017	0.00854136	0.101343	0.229905
parsorbitalis (left hemisphere)	0.0102047	0.0502946	0.136184	-0.00238106	0.647871	0.795345	-0.00270143	0.604339	0.762041	-0.0222617	1.94922e-05	0.000182762	0.0099634	0.0559835	0.148226	-0.00325818	0.531994	0.699454	-0.0243524	2.98549e-06	3.29856e-05	-0.00287554	0.581243	0.740687	0.00669089	0.199345	0.370423	0.00413799	0.427355	0.616954	-0.00320976	0.538108	0.704608	-0.010372	0.04664	0.130592	0.00513513	0.324627	0.516773	-0.00153326	0.768681	0.876173
parstriangularis (left hemisphere)	0.00426609	0.413187	0.602824	0.00792696	0.128379	0.2735	0.00517972	0.320443	0.512918	-0.00770354	0.139497	0.291546	0.00536427	0.303504	0.494291	0.000815722	0.875665	0.933797	-0.0101139	0.052375	0.140668	0.00378878	0.467384	0.646443	0.00985465	0.0587176	0.153673	0.00455003	0.382793	0.573735	-0.00405222	0.436997	0.624194	-0.00396764	0.446627	0.631331	-0.00671004	0.198062	0.369378	-0.00976347	0.0610945	0.157276
superiorfrontal (left hemisphere)	0.00343593	0.509857	0.682928	0.00890914	0.0874639	0.206678	-0.000797306	0.87845	0.933797	-0.0115966	0.0261175	0.082201	0.00826514	0.112877	0.249427	0.000159538	0.975587	0.987843	-0.00399658	0.443318	0.629702	-0.00475272	0.361957	0.551297	-0.000106835	0.983651	0.992359	0.0128941	0.0133846	0.0488536	-0.00578916	0.266806	0.451823	-0.0255568	9.44106e-07	1.17668e-05	0.00118247	0.820568	0.909074	-0.00453235	0.384645	0.575433
lateralorbitofrontal (left hemisphere)	0.00940521	0.0712176	0.177091	0.00128417	0.805434	0.899621	0.00136833	0.792964	0.891539	-0.0107726	0.0387911	0.114067	0.00651965	0.211091	0.383188	-0.000439668	0.932791	0.964891	-0.0217311	3.06195e-05	0.00027693	-0.00356893	0.493614	0.668177	-0.00297401	0.568368	0.731374	0.00208174	0.689667	0.827487	-0.0067622	0.194598	0.366104	-0.00759394	0.145215	0.299213	0.00106848	0.837612	0.918991	-0.00549214	0.292123	0.480756
medialorbitofrontal (left hemisphere)	0.00531304	0.308146	0.499025	-0.00113948	0.826986	0.914202	-0.000669076	0.897882	0.945313	-0.0168992	0.00118808	0.00697825	0.00256827	0.622274	0.774658	-0.00803334	0.123334	0.265363	-0.0220872	2.26371e-05	0.00021128	0.00668547	0.199709	0.370423	0.0128515	0.0136935	0.0498922	0.00332573	0.523524	0.694138	-0.000811103	0.876364	0.933797	0.00503524	0.334128	0.526081	-0.00372005	0.4755	0.653612	0.00807052	0.121607	0.26359
precentral (left hemisphere)	-0.00768656	0.140371	0.292775	0.00505443	0.332288	0.526081	-0.000215102	0.967089	0.984427	-0.00147267	0.777577	0.881512	0.00753163	0.148545	0.303626	0.0020712	0.691158	0.828579	-0.00340293	0.513931	0.686584	-0.00861312	0.0985048	0.225727	-0.00295768	0.570493	0.732468	0.00390228	0.454151	0.636442	-0.00205885	0.692905	0.8297	-0.0093658	0.0724104	0.179402	0.00667038	0.200726	0.371635	0.0123561	0.0177803	0.0611836
paracentral (left hemisphere)	-0.00665889	0.201503	0.372062	0.00321585	0.537337	0.704501	-0.00190643	0.714604	0.840421	-0.00688575	0.186569	0.356519	0.00709336	0.173634	0.33995	-0.000822001	0.874716	0.933797	-0.00387222	0.457634	0.638937	-0.00847467	0.104038	0.234807	0.0040471	0.437576	0.624585	0.00121179	0.816197	0.906689	-0.00598712	0.250794	0.432229	-0.00441561	0.397007	0.588456	0.00183665	0.724618	0.84724	0.00778952	0.135134	0.283317
postcentral (left hemisphere)	0.0043086	0.408548	0.599477	0.00761587	0.144057	0.298331	-0.00123939	0.812089	0.90409	0.00226081	0.664538	0.809605	0.00480908	0.356292	0.545514	0.00544115	0.296626	0.486991	-0.011327	0.0297991	0.0913184	-0.00266402	0.609353	0.766944	0.00599281	0.250344	0.432182	0.00262399	0.614741	0.770878	-0.00204273	0.695188	0.830605	-0.00338574	0.516058	0.687973	0.00665522	0.201751	0.372184	0.00501175	0.336387	0.52773
inferiorparietal (left hemisphere)	0.0080594	0.122122	0.264425	0.000445626	0.931882	0.964891	0.00215272	0.679664	0.820165	-0.0095398	0.0672639	0.168903	0.00167789	0.747573	0.862811	0.000825536	0.874182	0.933797	-0.00955679	0.0667779	0.167889	-0.00287144	0.581783	0.740912	0.000921702	0.859669	0.926379	-0.00310981	0.550837	0.716685	-0.00161941	0.756086	0.868224	-0.0217149	3.10397e-05	0.000278509	-0.00399027	0.444038	0.629783	-0.0124383	0.0170364	0.0590209
superiorparietal (left hemisphere)	0.00803008	0.123486	0.265411	0.0117263	0.0244902	0.078584	0.00391953	0.452157	0.635626	-0.000950479	0.855336	0.926009	0.00307743	0.554993	0.719345	0.00503338	0.334306	0.526081	-0.00327487	0.529894	0.697785	-0.000236556	0.963809	0.982715	0.00033331	0.949023	0.978217	0.00378243	0.46813	0.646526	-0.00104756	0.840749	0.919963	-0.0151773	0.00359824	0.0173054	0.000921845	0.859648	0.926379	-0.0155749	0.0028112	0.0141182
supramarginal (left hemisphere)	0.0122312	0.018966	0.0642151	-0.000446448	0.931757	0.964891	0.000993264	0.8489	0.923128	-0.00762038	0.143819	0.29814	0.00506396	0.331377	0.525474	-0.000796858	0.878518	0.933797	-0.0103067	0.0480385	0.13287	-0.00487748	0.349493	0.538736	-0.00285192	0.584353	0.742337	0.00114222	0.826577	0.914202	-0.00242895	0.641282	0.790116	-0.0180228	0.000545599	0.00366844	0.00479076	0.358128	0.547504	-0.00616991	0.236617	0.415484
precuneus (left hemisphere)	-0.00105361	0.839841	0.919505	0.00422727	0.417451	0.607366	0.00185293	0.722277	0.845552	-0.00597264	0.251942	0.433842	0.00449717	0.388345	0.579399	0.000484805	0.92591	0.962155	-0.00483004	0.3542	0.543941	-0.00158121	0.761663	0.873647	-0.00329385	0.527513	0.696342	0.00485953	0.35127	0.540122	-0.00431632	0.407709	0.599063	-0.0141168	0.00677025	0.0282583	-0.00435578	0.403434	0.594964	-0.0101263	0.0520863	0.140085
bankssts (left hemisphere)	-0.00329284	0.527639	0.696342	-0.00329826	0.52696	0.696342	-0.000199982	0.969401	0.985799	-0.0122065	0.0192081	0.0646808	0.0132121	0.0112649	0.0425611	-0.00199264	0.702301	0.83411	-0.00334506	0.521114	0.69256	-0.00137831	0.791488	0.891537	-0.000314108	0.951956	0.978965	0.00299052	0.566222	0.730626	-0.00492429	0.344888	0.53527	-0.00833727	0.109769	0.243879	-0.0026559	0.610444	0.767578	0.000146294	0.977613	0.987843
middletemporal (left hemisphere)	-0.00568701	0.275336	0.462059	-0.00155304	0.765783	0.874936	-0.00165274	0.75123	0.865701	-0.00436454	0.40249	0.594429	0.00750695	0.14988	0.305743	-0.00728186	0.16248	0.324642	-0.011599	0.026086	0.082201	-0.010511	0.0437773	0.125053	-0.00472894	0.364365	0.553314	0.0103485	0.0471395	0.131572	-0.00781647	0.133788	0.28163	-0.0120211	0.0211163	0.069841	0.0065717	0.207469	0.378631	0.012227	0.0190069	0.0642151
superiortemporal (left hemisphere)	-0.00537878	0.302198	0.493759	-0.00127952	0.806124	0.8999	0.00728998	0.162012	0.324313	-0.00663117	0.203386	0.37385	0.00408625	0.433157	0.622187	-0.0115698	0.0264644	0.0827115	-0.019187	0.000232621	0.00169813	-0.0152002	0.00354803	0.0171042	-0.00391147	0.453089	0.636067	0.0133995	0.0101601	0.0394066	-0.00434357	0.404754	0.59648	-0.00496254	0.341154	0.531898	0.0156572	0.00266933	0.0137118	0.0286367	3.92839e-08	5.90414e-07
transversetemporal (left hemisphere)	-0.00279709	0.591599	0.749676	0.0017522	0.736798	0.853392	0.00236342	0.650306	0.797376	-0.00501451	0.336121	0.52773	-0.00372939	0.474393	0.652529	0.00213183	0.682602	0.821695	-0.000260325	0.960175	0.982441	-0.0086048	0.0988306	0.225727	0.00202737	0.697366	0.831146	0.000647912	0.901095	0.94599	0.00409934	0.431685	0.620509	0.00566487	0.27721	0.46406	-0.00562423	0.280671	0.468014	0.0167994	0.00127041	0.00729893
fusiform (left hemisphere)	0.000143632	0.978021	0.987843	0.00240423	0.64468	0.792855	0.00609818	0.242111	0.421529	-0.000246393	0.962305	0.982493	0.0101596	0.0513182	0.138383	-0.00995535	0.0561821	0.148559	0.000880641	0.86586	0.930015	-0.0061712	0.236519	0.415484	-0.00263097	0.613799	0.77017	0.00669995	0.198737	0.369963	-0.0103266	0.0476093	0.131861	-0.0125116	0.0163957	0.0572867	0.000526208	0.919603	0.957549	0.00420739	0.419644	0.608853
inferiortemporal (left hemisphere)	-0.00108671	0.834881	0.917472	0.00896915	0.0853523	0.203097	0.00754314	0.147926	0.303319	0.000241076	0.963118	0.982715	0.00730198	0.161322	0.323594	-0.00749233	0.150675	0.307059	-0.00978738	0.0604635	0.156995	-0.00302305	0.562006	0.726132	-0.00604595	0.246168	0.426775	0.010727	0.0396243	0.115703	-0.00328871	0.528158	0.696342	-0.00873388	0.0938736	0.216811	0.00433603	0.40557	0.596821	0.0115917	0.0261804	0.082201
lateraloccipital (left hemisphere)	0.00862081	0.0982045	0.225663	0.0126489	0.0152522	0.0544074	0.00737711	0.157054	0.317525	0.000873523	0.866934	0.93068	-0.00355238	0.49562	0.670005	0.00616352	0.237103	0.415641	0.0023737	0.648887	0.796114	0.00691916	0.184441	0.353926	0.00703996	0.176895	0.344684	-0.00199791	0.701552	0.833705	-0.001119	0.830048	0.915112	-0.00260806	0.61689	0.772152	0.00321183	0.537846	0.704608	-0.0154753	0.00299208	0.0148442
cuneus (left hemisphere)	0.012837	0.0138002	0.0500828	0.0119081	0.0223583	0.0728874	0.0123936	0.0174375	0.0602063	0.00492758	0.344565	0.535186	0.00235717	0.651169	0.797956	0.00126541	0.80822	0.901256	1.65433e-05	0.997468	0.999424	0.00619704	0.234563	0.412825	0.0039212	0.451965	0.635626	0.0028053	0.590511	0.748762	0.00844529	0.105243	0.236912	-0.00878782	0.0918617	0.213613	0.00180627	0.728992	0.849366	-0.00630289	0.226666	0.403576
lingual (left hemisphere)	0.00602759	0.247605	0.428177	0.007097	0.173413	0.339843	0.00330639	0.525942	0.69581	0.000305638	0.95325	0.978965	0.00561107	0.281798	0.46867	0.00406737	0.435284	0.623585	0.00648869	0.213267	0.386452	-0.00610851	0.241315	0.42086	0.00286139	0.583105	0.741672	0.00774909	0.137172	0.286981	0.00140678	0.787283	0.888278	0.00232564	0.655532	0.80138	0.0011109	0.83126	0.915486	0.00531079	0.308351	0.499025
pericalcarine (left hemisphere)	0.00801609	0.124141	0.266259	0.0107541	0.0391276	0.114744	0.00421068	0.419281	0.608853	-0.00305582	0.557775	0.722492	-0.00715246	0.170077	0.335244	0.000556575	0.91498	0.953221	-0.00623917	0.231396	0.409478	0.00378832	0.467438	0.646443	0.000260705	0.960117	0.982441	-0.000282656	0.956762	0.981245	0.00674242	0.195906	0.367706	-0.0092426	0.076246	0.185975	-0.00201038	0.69978	0.832567	-0.00792063	0.128685	0.273706
entorhinal (left hemisphere)	0.00763018	0.143305	0.297376	-0.00973578	0.0618317	0.158376	0.00201315	0.699385	0.832567	-8.59106e-05	0.986852	0.993658	0.0137994	0.00812005	0.0328012	-0.000666885	0.898214	0.945313	-0.00171925	0.741569	0.857334	-0.00480118	0.357083	0.546316	-0.000152997	0.976588	0.987843	0.0142201	0.00637676	0.0268359	-0.000439763	0.932776	0.964891	-0.0102512	0.049255	0.134775	0.00281903	0.588694	0.746921	0.00603957	0.246667	0.426916
parahippocampal (left hemisphere)	0.00503357	0.334287	0.526081	-0.00246691	0.636079	0.785587	0.00196848	0.705741	0.836737	-0.00257964	0.620733	0.774658	-0.00446305	0.391954	0.583596	-0.0103435	0.0472475	0.131572	-0.00285191	0.584354	0.742337	-0.00624249	0.231148	0.409416	-0.00155502	0.765493	0.874936	0.00849092	0.103376	0.233998	0.00456636	0.381087	0.57191	-0.0108733	0.0370043	0.109619	0.0126265	0.0154337	0.0549167	0.0125709	0.0158931	0.055913
caudalanteriorcingulate (left hemisphere)	0.00666665	0.200978	0.37174	0.00195607	0.70751	0.837137	0.00145265	0.780523	0.882405	-0.00066613	0.898329	0.945313	-0.00343135	0.510421	0.683236	-0.00736213	0.157898	0.318602	-0.00091511	0.860663	0.926379	-0.00528308	0.310881	0.502325	0.00533464	0.306183	0.497486	0.00553942	0.287988	0.476638	0.000626412	0.904361	0.946984	-0.00108158	0.835649	0.917822	0.00353802	0.497364	0.671474	0.0038095	0.464952	0.644751
rostralanteriorcingulate (left hemisphere)	0.0148737	0.00432906	0.0202485	0.0133189	0.0106231	0.0407385	-0.0081794	0.11666	0.255303	-0.0118589	0.0229189	0.0743591	0.00569749	0.274453	0.460955	-0.00379696	0.466423	0.645914	-0.0110428	0.0341566	0.102822	-0.00256945	0.622115	0.774658	0.016434	0.00161892	0.00896766	-0.0004551	0.930438	0.964891	0.00393706	0.450138	0.634539	-5.75378e-05	0.991194	0.996557	-0.00458149	0.379511	0.570803	-0.00861203	0.0985476	0.225727
posteriorcingulate (left hemisphere)	0.00715269	0.170063	0.335244	-0.0029741	0.568356	0.731374	-0.00302719	0.561471	0.726017	0.000707378	0.89207	0.942809	0.00838443	0.107774	0.240492	0.00238527	0.647292	0.795111	-0.00373825	0.473343	0.651705	-0.00106003	0.838879	0.919505	0.00978397	0.060553	0.156995	0.00189873	0.715707	0.84075	0.00219381	0.673898	0.816111	9.75134e-05	0.985077	0.992359	-0.00245261	0.638037	0.787053	-0.00389977	0.454441	0.636442
isthmuscingulate (left hemisphere)	0.00859975	0.0990287	0.225909	0.00258748	0.619672	0.774212	0.000324627	0.950349	0.978965	-0.000996613	0.848397	0.923128	-0.00115535	0.824617	0.913064	-0.00224238	0.667108	0.810201	0.0091832	0.0781537	0.189722	-0.00174066	0.738469	0.854717	0.00470846	0.366445	0.555807	0.000251143	0.961579	0.982482	-0.00153036	0.769106	0.876173	-0.00895974	0.0856807	0.203405	0.00296795	0.569156	0.731374	-0.00186762	0.720168	0.84405
insula (left hemisphere)	-0.00325442	0.532467	0.699454	-0.00167332	0.748236	0.86309	0.00112907	0.828543	0.914933	-0.00550254	0.29121	0.47964	0.00345669	0.507303	0.68174	-0.012581	0.0158088	0.0558666	-0.0184159	0.000411302	0.00284984	-0.00673792	0.196205	0.367929	-0.00566197	0.277456	0.464092	0.0131454	0.0116832	0.0436572	0.00389689	0.454774	0.636442	0.0073101	0.160856	0.323295	0.0149854	0.00404579	0.0190984	0.025239	1.28566e-06	1.50165e-05
frontalpole (right hemisphere)	0.0137378	0.00840821	0.033765	0.0162966	0.0017713	0.00965478	0.0036342	0.485746	0.66275	-0.00499106	0.338386	0.529481	0.00275339	0.597403	0.755691	0.00964891	0.0641932	0.163198	-0.00841396	0.10654	0.239306	0.00660683	0.20505	0.375905	0.0145306	0.00531467	0.0236671	-0.00696578	0.181501	0.350745	0.00566725	0.277008	0.46406	0.000965701	0.853045	0.925459	-0.0108186	0.0379671	0.112146	-0.0147705	0.00460638	0.0210832
caudalmiddlefrontal (right hemisphere)	-0.00420686	0.419703	0.608853	0.00530703	0.308693	0.499184	0.00585118	0.261715	0.44616	-0.00413758	0.427401	0.616954	0.00667185	0.200627	0.371635	0.00542261	0.298276	0.488914	-0.00210273	0.686703	0.824689	-0.00579898	0.265995	0.451198	-0.00933374	0.0733931	0.180959	-0.0024009	0.645138	0.792942	-0.00661849	0.204252	0.375104	-0.0217455	3.02491e-05	0.000274797	-0.00229267	0.660106	0.806008	-0.00575472	0.269661	0.455151
rostralmiddlefrontal (right hemisphere)	0.00817133	0.117021	0.25582	0.00256526	0.622683	0.774658	0.00155572	0.765392	0.874936	-0.0107138	0.0398683	0.116249	0.00818417	0.116447	0.25511	0.00825274	0.113418	0.250083	-0.00980546	0.0599899	0.156402	0.00456703	0.381017	0.57191	0.0049939	0.338111	0.529481	0.00179556	0.730535	0.849391	0.0019136	0.713578	0.839925	-0.0111406	0.032599	0.0985686	-0.00956437	0.0665621	0.167553	-0.0115739	0.0264121	0.0826744
parsopercularis (right hemisphere)	0.00104214	0.841561	0.920359	-0.00161948	0.756075	0.868224	0.00653959	0.209698	0.382016	-0.00378527	0.467796	0.646501	0.00427651	0.412047	0.602824	0.00619537	0.234688	0.412825	-0.0158384	0.00237984	0.0125371	-0.000856665	0.869479	0.932518	0.00250797	0.630471	0.780547	-0.000995545	0.848558	0.923128	-0.00298794	0.566557	0.730626	-0.0110344	0.034293	0.102929	-0.00536305	0.303615	0.494291	-0.000592066	0.909582	0.950503
parsorbitalis (right hemisphere)	0.0104346	0.045332	0.128158	-0.000956865	0.854374	0.925459	0.000515657	0.92121	0.958245	-0.00883599	0.090095	0.209982	0.00317233	0.542857	0.709917	-0.00015248	0.976667	0.987843	-0.0193823	0.000200695	0.0014863	-0.000856134	0.869559	0.932518	-0.00142068	0.785233	0.886749	-0.00316154	0.544231	0.710932	-0.00677209	0.193946	0.365706	-0.00945974	0.0695933	0.173474	0.000447109	0.931656	0.964891	-0.00702842	0.177606	0.345081
parstriangularis (right hemisphere)	0.00558294	0.284218	0.47084	0.00127401	0.806943	0.900322	0.00256613	0.622563	0.774658	-0.0103953	0.0461505	0.129933	0.00705011	0.176271	0.344125	0.00260962	0.61668	0.772152	-0.0165914	0.00145921	0.00819405	-5.76001e-07	0.999912	0.999912	0.00404344	0.437991	0.624741	0.00263362	0.613443	0.77017	-0.0059473	0.25396	0.436471	-0.0101111	0.0524407	0.140668	-0.00659706	0.205721	0.376786	-0.0103858	0.0463503	0.129959
superiorfrontal (right hemisphere)	0.00256654	0.622509	0.774658	0.0099029	0.057491	0.151237	-0.00197108	0.705371	0.836737	-0.0120297	0.0210246	0.0696505	0.00363168	0.486048	0.66275	0.00670069	0.198688	0.369963	-0.00386109	0.458928	0.639674	-0.00413171	0.428056	0.617464	-0.00440178	0.398487	0.590223	0.000695578	0.89386	0.944212	-0.00520939	0.317679	0.510083	-0.0240444	3.9743e-06	4.23098e-05	-0.00347249	0.505364	0.680029	-0.0093122	0.0740593	0.182382
lateralorbitofrontal (right hemisphere)	0.00030895	0.952744	0.978965	0.00254003	0.626108	0.777487	0.00488117	0.349128	0.538736	-0.0122005	0.0192674	0.0647739	-0.00346955	0.505725	0.680068	-0.00211769	0.684593	0.823607	-0.0156048	0.00275884	0.0139927	-0.0013055	0.802268	0.898048	-0.0103282	0.0475752	0.131861	-0.00265469	0.610608	0.767578	-0.00828787	0.11189	0.247861	-0.006359	0.222558	0.399392	0.000739805	0.887155	0.939764	-0.00224564	0.666654	0.810132
medialorbitofrontal (right hemisphere)	0.00822282	0.114732	0.252163	0.00271232	0.602881	0.761142	-3.81911e-05	0.994155	0.998549	-0.0152937	0.0033494	0.0164177	0.00180501	0.729173	0.849366	0.0019508	0.708262	0.837137	-0.0219417	2.56257e-05	0.000235941	0.000902876	0.862507	0.927427	0.00718749	0.167995	0.332351	-0.006337	0.224162	0.401214	-0.00137129	0.792526	0.891537	0.00193582	0.710401	0.837888	-0.00107209	0.837071	0.91889	-0.00548713	0.292564	0.481094
precentral (right hemisphere)	-0.00620703	0.233809	0.412343	0.0069583	0.18197	0.351224	0.00177313	0.733773	0.851693	-0.00105334	0.839881	0.919505	0.00225801	0.664929	0.809605	0.00180142	0.72969	0.849366	-0.00813923	0.118467	0.258365	-0.00339349	0.515099	0.687695	-0.00886178	0.0891603	0.208995	-0.00255368	0.624252	0.775667	-0.00664151	0.202682	0.373228	-0.00785015	0.132121	0.278984	0.00163989	0.7531	0.866256	0.00363197	0.486014	0.66275
paracentral (right hemisphere)	-0.00391688	0.452464	0.635626	1.20645e-05	0.998154	0.999521	-0.00242887	0.641293	0.790116	-0.000997314	0.848292	0.923128	0.0088706	0.0888422	0.208488	0.00865923	0.0967153	0.22287	-0.00191797	0.712953	0.839925	-0.00976712	0.0609978	0.157276	-0.00596737	0.252361	0.434197	-0.00631757	0.225586	0.402385	-0.00615438	0.237799	0.41645	-0.00758305	0.145793	0.300101	-0.00169776	0.744686	0.860367	0.000831992	0.873206	0.93349
postcentral (right hemisphere)	0.00143289	0.783433	0.885206	0.00861944	0.0982583	0.225663	-0.00111075	0.831282	0.915486	-0.00121385	0.815891	0.906689	0.00155833	0.76501	0.874936	0.00912976	0.079903	0.193509	-0.0135618	0.00928264	0.0368287	-0.00489213	0.348047	0.538131	0.000602929	0.90793	0.949749	-0.00323607	0.534781	0.7016	0.00182517	0.726269	0.847797	-0.00416933	0.423862	0.613579	-0.00147982	0.776525	0.880808	-0.00460736	0.376826	0.567599
inferiorparietal (right hemisphere)	0.00485972	0.35125	0.540122	0.0016501	0.751614	0.865701	0.00257537	0.621311	0.774658	-0.0107431	0.0393282	0.115003	0.00893703	0.0864775	0.204583	0.00338366	0.516316	0.687973	-0.00531153	0.308283	0.499025	-0.00874736	0.0933673	0.21613	0.000642008	0.901991	0.946203	-0.0102839	0.048537	0.133706	-9.80152e-05	0.985	0.992359	-0.0152107	0.00352516	0.0170341	-0.00910629	0.080681	0.194931	-0.0175896	0.00074033	0.00469949
superiorparietal (right hemisphere)	0.00703399	0.177262	0.344742	0.00412235	0.429104	0.618103	0.00310558	0.551379	0.716933	-0.0031473	0.546045	0.711809	0.00140561	0.787456	0.888278	0.00794305	0.127606	0.272831	0.00204204	0.695286	0.830605	0.000647896	0.901097	0.94599	0.000517899	0.920868	0.958245	-0.00720514	0.166953	0.33099	-0.00553387	0.288471	0.476666	-0.0155857	0.00279219	0.0140919	-0.00873444	0.0938526	0.216811	-0.0196692	0.000161173	0.00123848
supramarginal (right hemisphere)	0.0061099	0.241208	0.42086	0.00895285	0.0859217	0.203504	0.00443922	0.394488	0.585998	-0.00610258	0.241772	0.421297	0.00457773	0.379902	0.57097	0.00390758	0.453538	0.63626	-0.00839001	0.107541	0.240492	-0.00723444	0.165234	0.329179	-0.00643015	0.217425	0.392595	-0.00695156	0.182394	0.351711	-0.00584159	0.262498	0.446749	-0.0114772	0.0276963	0.0857747	-0.00607864	0.243624	0.423442	-0.00746846	0.15198	0.309409
precuneus (right hemisphere)	-0.0010035	0.847363	0.923128	0.00531973	0.307537	0.498893	0.000773942	0.881986	0.936508	-0.00728747	0.162157	0.324313	0.00574218	0.270706	0.456161	0.00221543	0.670872	0.814289	-0.00194147	0.709594	0.837419	-0.000805513	0.877209	0.933797	-0.00731403	0.160632	0.323161	-0.00357435	0.492958	0.668174	-0.00517373	0.321003	0.512918	-0.0175727	0.000749129	0.00474062	-0.00287888	0.580805	0.740589	-0.0116723	0.0251566	0.0803439
bankssts (right hemisphere)	-0.00657551	0.207206	0.378489	0.000938317	0.857167	0.926379	-0.00615212	0.237971	0.41645	-0.00692178	0.184274	0.353926	0.00698331	0.180405	0.349192	-0.00769944	0.139708	0.291688	-0.00313324	0.54784	0.713694	-0.00579393	0.266412	0.45153	-0.00276295	0.596131	0.754952	-0.00362906	0.486362	0.66275	-0.00614231	0.238721	0.417404	-0.0136787	0.0086934	0.034638	-0.0092726	0.075297	0.184541	0.000303477	0.953581	0.978965
middletemporal (right hemisphere)	-7.74194e-05	0.988152	0.993987	0.000689575	0.894771	0.944686	5.76751e-06	0.999117	0.999606	-0.00925653	0.0758044	0.185497	0.00444019	0.394384	0.585998	-0.00819551	0.115942	0.254549	-0.0110353	0.0342785	0.102929	-0.0106447	0.0411663	0.119353	-0.00732265	0.160139	0.322487	-0.00109547	0.83357	0.916633	-0.00540676	0.29969	0.490839	-0.0104467	0.0450829	0.127631	-0.00125016	0.810486	0.90329	0.00573746	0.2711	0.456448
superiortemporal (right hemisphere)	3.50174e-05	0.994641	0.998549	-0.00359903	0.489976	0.665899	0.00498918	0.338567	0.529481	-0.000448732	0.931408	0.964891	0.00146208	0.779135	0.881569	-0.00860888	0.0986708	0.225727	-0.0152896	0.00335786	0.0164198	-0.0167954	0.00127382	0.00729893	-0.0122297	0.0189803	0.0642151	0.00134461	0.796473	0.893028	-0.00137231	0.792374	0.891537	-0.00124098	0.811852	0.90409	0.008254	0.113363	0.250083	0.0237489	5.21336e-06	5.2753e-05
transversetemporal (right hemisphere)	0.000707644	0.89203	0.942809	0.000682165	0.895895	0.945313	0.00474005	0.363238	0.552014	-0.000902631	0.862544	0.927427	-0.0128464	0.0137314	0.0499411	0.00134108	0.796995	0.893124	-0.00075289	0.885173	0.93843	0.0017927	0.730948	0.849391	-0.00194781	0.708689	0.837137	-0.00476547	0.360671	0.550158	0.00677547	0.193723	0.365624	0.00521721	0.316953	0.509718	0.00344411	0.50885	0.682548	0.0128228	0.013906	0.0503076
fusiform (right hemisphere)	0.00183425	0.724963	0.84724	0.00252921	0.627578	0.778272	0.00309532	0.552695	0.717731	-0.00338609	0.516015	0.687973	0.00884276	0.0898488	0.209887	-0.00267806	0.607468	0.765296	0.00517037	0.321317	0.512918	-0.00682944	0.190198	0.361978	-0.00598802	0.250723	0.432229	-0.00504178	0.3335	0.526081	-0.00975177	0.061405	0.157678	-0.00672012	0.197389	0.368924	-0.00204334	0.695102	0.830605	0.00015404	0.976428	0.987843
inferiortemporal (right hemisphere)	-0.00467434	0.369929	0.559685	0.00227095	0.663127	0.80873	0.00156463	0.764088	0.874936	0.00327271	0.530166	0.697785	0.00635336	0.222968	0.399778	-0.00474265	0.362976	0.552014	-0.00652868	0.21046	0.383063	-0.00308511	0.554007	0.718521	-0.00877228	0.0924377	0.214464	0.00154104	0.767541	0.875865	-0.00419339	0.421193	0.610581	-0.00828397	0.112059	0.247888	-0.0037743	0.469087	0.64741	0.00524151	0.314704	0.5073
lateraloccipital (right hemisphere)	0.00628829	0.227743	0.404454	0.00984507	0.0589635	0.154119	0.00515306	0.32294	0.5146	0.00118247	0.820568	0.909074	0.000918467	0.860157	0.926379	0.0127007	0.0148395	0.0532138	0.0089822	0.0848987	0.202253	0.00890515	0.0876059	0.206774	0.00103885	0.842055	0.920407	-0.0103471	0.0471695	0.131572	-0.00010064	0.984598	0.992359	-0.00163303	0.7541	0.866918	-0.00856487	0.100406	0.228541	-0.0122908	0.0183921	0.0627603
cuneus (right hemisphere)	0.00655425	0.208678	0.380498	0.0102024	0.0503452	0.136184	0.00889028	0.0881363	0.207786	0.00461859	0.375664	0.566266	-0.000153948	0.976442	0.987843	0.00997415	0.0557191	0.147717	0.00511282	0.326733	0.519722	0.00998933	0.0553476	0.146923	-0.00604328	0.246377	0.426775	-0.00442829	0.395652	0.586875	0.00813707	0.118565	0.258365	-0.00628281	0.228149	0.404454	0.00721229	0.166532	0.330798	-0.00559996	0.282752	0.469111
lingual (right hemisphere)	0.0086046	0.0988384	0.225727	0.00552084	0.289608	0.477772	0.00761188	0.144267	0.298463	0.000627768	0.904155	0.946984	0.00373714	0.473474	0.651705	0.0125757	0.0158526	0.0558666	0.00803923	0.123059	0.265181	0.00157783	0.762157	0.873723	0.00522829	0.315926	0.508867	-0.00501466	0.336106	0.52773	0.00120661	0.816969	0.907053	0.00807313	0.121487	0.26359	-0.00652063	0.211022	0.383188	-0.010482	0.0443638	0.126119
pericalcarine (right hemisphere)	0.0107699	0.0388409	0.114067	0.0113292	0.0297681	0.0913184	0.000262177	0.959892	0.982441	0.000758638	0.884303	0.938326	-0.0120695	0.0206026	0.0684968	0.00687161	0.187476	0.357797	-0.000801003	0.877891	0.933797	0.0092475	0.0760904	0.185817	-0.00113437	0.827751	0.914553	-0.00692457	0.184097	0.353926	0.0010948	0.83367	0.916633	-0.00672277	0.197212	0.368924	-0.00836132	0.108748	0.242401	-0.00819012	0.116182	0.254802
entorhinal (right hemisphere)	0.00577282	0.268158	0.452987	-0.00195471	0.707705	0.837137	-0.00358018	0.492253	0.66766	-0.000935295	0.857622	0.926379	0.00839359	0.107391	0.240492	-0.00620349	0.234076	0.412458	-0.00550761	0.290766	0.479295	-0.00508497	0.329375	0.523333	-0.0117494	0.0242098	0.0778064	0.00916915	0.0786107	0.190605	0.00430061	0.409417	0.600321	-0.0132608	0.0109678	0.0418251	0.00497454	0.339987	0.530777	-0.00491756	0.345548	0.535887
parahippocampal (right hemisphere)	0.00741119	0.155146	0.314342	0.00164415	0.75248	0.86603	0.00782347	0.133441	0.281188	-0.00454659	0.383153	0.573747	0.000558924	0.914623	0.953221	0.00152569	0.769791	0.876173	-0.00217298	0.67682	0.81888	-0.013062	0.0122253	0.0453511	-0.00175517	0.736369	0.853392	-0.00014545	0.977742	0.987843	-0.00331921	0.524339	0.694138	-0.00679628	0.192358	0.364393	0.00704206	0.176766	0.344684	0.00804798	0.122652	0.264908
caudalanteriorcingulate (right hemisphere)	0.00668883	0.199484	0.370423	-0.00478251	0.358956	0.548361	0.0023419	0.653281	0.799106	-0.0102554	0.0491622	0.134775	-0.00202383	0.697869	0.831262	0.00683925	0.189561	0.361103	-0.00316077	0.544329	0.710932	-0.00534494	0.30525	0.496365	0.011283	0.0304408	0.0928673	-0.0125466	0.0160974	0.0565345	-0.000256158	0.960812	0.982441	-0.00454935	0.382864	0.573735	-0.00992204	0.0570105	0.150167	-0.00678371	0.193182	0.365615
rostralanteriorcingulate (right hemisphere)	0.0176156	0.000727015	0.00465837	0.00988571	0.0579255	0.152185	-0.00504918	0.33279	0.526081	-0.0131534	0.0116323	0.0435858	-0.00152518	0.769866	0.876173	0.00273859	0.599375	0.757651	-0.000163328	0.975008	0.987843	0.00348923	0.503314	0.678163	0.00956651	0.0665014	0.167553	-0.00525101	0.313828	0.506286	-0.000584671	0.910706	0.951192	-0.00901488	0.0837711	0.200267	-0.0101052	0.0525796	0.140855	-0.0167665	0.00129869	0.00739419
posteriorcingulate (right hemisphere)	0.00715236	0.170082	0.335244	-0.000188312	0.971186	0.986151	-0.00459539	0.378067	0.569049	-0.00732835	0.159814	0.32215	-0.00309097	0.553253	0.718	-0.0024547	0.637751	0.787053	-0.00503309	0.334334	0.526081	-0.00481247	0.355953	0.545442	0.00221083	0.671517	0.814588	-0.0158093	0.00242431	0.0126697	0.00369558	0.478408	0.656727	-0.00788391	0.130466	0.276077	-0.00416137	0.424748	0.614426	-0.0143122	0.00604348	0.025897
isthmuscingulate (right hemisphere)	0.0013552	0.794906	0.89274	0.00938419	0.0718518	0.178451	0.00296912	0.569004	0.731374	-0.00332375	0.523772	0.694138	-0.00148475	0.775801	0.880475	-0.00790739	0.129325	0.274731	-0.000412538	0.936929	0.968191	-0.00675802	0.194873	0.366104	-0.00841791	0.106376	0.239199	-0.00400159	0.442747	0.629328	-0.00240555	0.644498	0.792855	-0.0120068	0.0212701	0.0701228	-0.0029444	0.572225	0.733843	-0.00754269	0.14795	0.303319
insula (right hemisphere)	-0.00164902	0.751771	0.865701	0.00906837	0.0819515	0.196838	-0.00703671	0.177095	0.344742	0.00157179	0.76304	0.874246	-0.00102314	0.844412	0.92249	-0.000898127	0.863223	0.92767	-0.0129823	0.0127639	0.0471121	-0.00112183	0.829625	0.915112	-0.00823321	0.114274	0.251641	-0.000650552	0.900694	0.94599	0.000463736	0.929121	0.964891	-0.00130043	0.80302	0.898191	0.00755486	0.147297	0.302588	0.00406556	0.435489	0.623585
	Supplemantary Table 12: Associations between the 14 PGSs and the thickness of 66 cortical regions, not corrected for average cortical thickness.

### Sheet: SuppTable13
Functional activity within networks (ICA components)	ADHD			Alzheimer's disease			ASD			Bipolar disorder			Eating disorder			Major depression			Schizophrenia			Cigarettes per day			Smoking initiation			Smoking cessation			Caffeine consumption			Alcoholic drinks per week			Cognitive ability			Educational attainment
	r	p	fdr p	r	p	fdr p	r	p	fdr p	r	p	fdr p	r	p	fdr p	r	p	fdr p	r	p	fdr p	r	p	fdr p	r	p	fdr p	r	p	fdr p	r	p	fdr p	r	p	fdr p	r	p	fdr p	r	p	fdr p
ICA 1	0.00560209	0.293821	0.624356	0.00781496	0.143069	0.443828	-0.00768278	0.149956	0.454919	-0.00760079	0.154353	0.462203	-0.000991663	0.852581	0.948229	0.00166426	0.755144	0.906143	-0.00273412	0.608411	0.845552	0.00115029	0.829338	0.940258	0.00100638	0.850418	0.947832	0.00235723	0.658693	0.864825	-0.000965453	0.856434	0.949894	-0.00484033	0.364392	0.692387	-0.0114687	0.03162	0.207002	-0.0124118	0.0200226	0.153443
ICA 2	0.00887269	0.0963776	0.359732	0.00328783	0.537826	0.813912	-0.0168126	0.00162876	0.0277232	-0.0201072	0.000164407	0.00548135	-0.00920597	0.0845041	0.343651	-0.0108055	0.0428781	0.245027	-0.0184733	0.000536214	0.0118775	-0.000784359	0.883148	0.958256	0.0159521	0.00279503	0.0415017	0.000317111	0.952615	0.982209	0.00465554	0.382991	0.707712	-0.000127006	0.981013	0.992366	-0.00678626	0.203486	0.53632	-0.0282649	1.17343e-07	1.99729e-05
ICA 3	0.00685066	0.199229	0.530294	0.00797609	0.135005	0.431003	-0.00657831	0.217683	0.551222	-0.0065149	0.22215	0.555178	-0.00562933	0.291479	0.622599	0.00174295	0.743963	0.901463	0.00302967	0.570221	0.82769	0.00465312	0.383238	0.707712	0.00136987	0.797411	0.924643	0.00138072	0.795842	0.923817	0.00140561	0.792246	0.920965	-0.00189939	0.721897	0.893119	-0.0098409	0.065166	0.30766	-0.0231588	1.423e-05	0.000793445
ICA 4	0.0110153	0.0389991	0.235473	-0.00037441	0.944066	0.980203	-0.00881954	0.0983891	0.362095	-0.0165469	0.00192923	0.0319284	-0.00484392	0.364036	0.692118	-0.0131985	0.0133851	0.12228	-0.0219166	4.00121e-05	0.00177259	0.000993921	0.852249	0.948229	0.0127246	0.0171002	0.140005	-0.00834168	0.118014	0.399224	-0.00682712	0.200778	0.53179	-0.00236271	0.65795	0.864825	-0.00270951	0.611642	0.847493	-0.0194434	0.000268628	0.00748917
ICA 5	-0.00736749	0.167401	0.486691	0.00283734	0.594943	0.841665	-0.00815691	0.126379	0.416676	-0.00126398	0.812768	0.933267	-0.00044038	0.934231	0.978719	-0.00747113	0.161506	0.475525	-0.00758665	0.155122	0.464073	-0.00664408	0.213117	0.549181	0.00162708	0.760445	0.909468	0.00584321	0.273534	0.604368	0.00582195	0.275283	0.605622	0.00830345	0.119708	0.402848	0.000431559	0.935546	0.978729	0.00912833	0.0871585	0.346704
ICA 6	-0.000887392	0.867931	0.95278	0.00226085	0.671815	0.870632	0.00266826	0.617073	0.848115	-0.0039034	0.464501	0.762149	0.00941931	0.0775452	0.330329	0.0144157	0.00690325	0.0799612	0.00790211	0.138663	0.436222	-0.000512609	0.923475	0.973759	0.00779252	0.144221	0.445472	0.0021122	0.69225	0.881007	-9.44386e-05	0.985881	0.993902	0.00939116	0.0784357	0.330732	0.0130266	0.0146409	0.127815	0.00476157	0.372249	0.700322
ICA 7	0.000987168	0.853241	0.948297	0.00240148	0.652703	0.863559	-0.0188614	0.000408189	0.010077	-0.00762916	0.152821	0.459314	-0.00953913	0.0738463	0.322766	-0.00149857	0.778852	0.915011	-0.010992	0.0394139	0.235801	0.00336464	0.528369	0.807882	0.000209524	0.968681	0.987122	-0.00334175	0.531179	0.809582	0.00105275	0.843614	0.945088	-0.00539826	0.311739	0.641735	-0.0132849	0.0127904	0.118798	-0.0305064	1.07864e-08	4.62698e-06
ICA 8	0.00367502	0.491038	0.784594	0.00142207	0.78987	0.920418	-0.010674	0.0454733	0.250861	-0.0133153	0.0125871	0.117649	-0.00376056	0.481004	0.774299	-0.0137936	0.00974088	0.101234	-0.0147937	0.00556585	0.0674155	-0.0027831	0.602002	0.843671	0.0165054	0.00198055	0.0321863	-0.00434203	0.415845	0.732087	-0.0016089	0.763041	0.910245	0.00754078	0.157633	0.468377	-0.00763928	0.152277	0.458106	-0.0163062	0.00224468	0.0354111
ICA 9	0.00668457	0.210341	0.544196	0.00505339	0.343662	0.673578	-0.0138209	0.00959764	0.101234	-0.00283938	0.594678	0.841665	-0.00537779	0.313577	0.643631	-0.00429413	0.421007	0.735171	0.00178852	0.737513	0.900044	0.00442278	0.407227	0.727207	0.00888943	0.0957509	0.358816	0.0037916	0.477391	0.771162	-0.00147112	0.782801	0.916701	0.00417825	0.43365	0.748359	-0.00878991	0.0995251	0.363688	-0.0101345	0.0575473	0.286761
ICA 10	-0.00223703	0.675073	0.873275	0.008849	0.0972702	0.360334	-0.0148606	0.00535495	0.0656295	-0.0145478	0.00640627	0.0764497	-0.00170797	0.748927	0.90338	-0.0286399	7.96623e-08	1.61017e-05	-0.019186	0.000323673	0.00844189	-0.00338107	0.526357	0.807882	0.0120306	0.0241665	0.171768	0.00700811	0.189097	0.517814	-0.00329878	0.536473	0.813494	0.0119446	0.0251969	0.176658	0.00160495	0.763605	0.910247	-0.00241668	0.65065	0.863559
ICA 11	0.000350435	0.947642	0.980203	0.00336578	0.52823	0.807882	-0.00649814	0.223341	0.555178	-0.00940346	0.0780455	0.330732	-0.00183193	0.731386	0.896967	-0.0255487	1.68193e-06	0.00016998	-0.0113027	0.0341694	0.217407	-0.0107292	0.0443697	0.249117	0.0103778	0.0518076	0.270235	0.00157169	0.768363	0.910426	-0.00926078	0.0826694	0.339986	0.00872444	0.102072	0.366777	-1.52511e-05	0.99772	0.999473	-0.00317811	0.551481	0.817519
ICA 12	-0.00685468	0.198966	0.530029	-0.00118055	0.82492	0.939568	-0.0023814	0.655418	0.864825	-0.00917698	0.0854874	0.345151	0.000337043	0.949641	0.981214	-0.0247714	3.4408e-06	0.000278189	-0.0120941	0.0234276	0.169118	-0.00856614	0.108444	0.377668	0.00396211	0.457811	0.756325	0.00415833	0.435846	0.750546	-0.0126809	0.017485	0.140815	0.00707664	0.184807	0.514487	0.000543715	0.918847	0.973151	0.012905	0.015591	0.133037
ICA 13	-0.00722205	0.175944	0.500443	0.0014214	0.789966	0.920418	0.00291015	0.585527	0.837132	-0.00093707	0.860611	0.949984	0.00646216	0.225915	0.556238	0.00752231	0.158653	0.469858	0.00965511	0.0704043	0.31889	-0.00454095	0.39481	0.717716	-0.00195617	0.713944	0.889263	0.00140795	0.791907	0.920902	-0.00169158	0.751257	0.904545	0.00887084	0.096447	0.359732	0.00717491	0.178782	0.505121	0.0010118	0.849622	0.947832
ICA 14	-0.00903273	0.0905192	0.352322	0.00378238	0.478463	0.77148	-0.0134681	0.0116066	0.111832	-0.00451224	0.397806	0.721134	-0.00499128	0.349626	0.677872	-0.0106273	0.0464269	0.252108	-0.0193741	0.000282508	0.00774199	-0.00173161	0.745571	0.901463	-0.0018132	0.734027	0.898503	0.00982807	0.0655172	0.308417	0.00968299	0.0695968	0.317904	0.00496808	0.35187	0.680591	0.00111916	0.833888	0.942614	0.013008	0.014783	0.128173
ICA 15	-0.00341564	0.522137	0.803709	0.00112639	0.83283	0.942398	-0.0174602	0.00106756	0.0206736	-0.0232955	1.26594e-05	0.000731079	-0.00144187	0.787014	0.918538	-0.026481	6.9377e-07	7.47884e-05	-0.0250615	2.64036e-06	0.000230782	-0.00867954	0.103848	0.368655	0.00935011	0.0797492	0.33473	0.00554948	0.298378	0.628802	-0.00653144	0.220978	0.554847	0.0102089	0.0557378	0.281211	-0.00407111	0.445534	0.750575	0.00541376	0.310352	0.639749
ICA 16	-0.0126902	0.0174023	0.140815	0.00437123	0.412717	0.731057	0.000904972	0.865339	0.95197	-0.00823572	0.122756	0.407988	0.00278035	0.602361	0.843671	-0.0104767	0.0496148	0.26434	-0.0125229	0.0189389	0.148661	-0.00199941	0.707908	0.889078	-0.00197346	0.711528	0.889263	0.00166247	0.755399	0.906143	-0.00240246	0.652571	0.863559	0.00323666	0.544173	0.816457	0.00219006	0.681518	0.876703	0.00577303	0.279337	0.610454
ICA 17	0.00810954	0.128596	0.421358	0.00890672	0.0951073	0.358816	-0.00961627	0.0715419	0.319177	-0.0106818	0.0453155	0.250861	-0.00475449	0.37296	0.700845	-0.0109862	0.0395189	0.235801	-0.0219781	3.80626e-05	0.00174031	-0.00412725	0.439283	0.750575	0.0191603	0.000329717	0.00853044	0.00385298	0.47029	0.765858	0.00586503	0.271747	0.603627	0.00689786	0.196151	0.526433	0.00310597	0.560551	0.822514	-0.000244158	0.963508	0.985821
ICA 18	0.00739222	0.16598	0.484607	0.00778732	0.144489	0.445875	-0.00889151	0.0956736	0.358816	-0.0208535	9.30092e-05	0.0037599	-0.000409212	0.938877	0.979615	-0.0148598	0.00535751	0.0656295	-0.0233173	1.24249e-05	0.000731079	-0.00252176	0.636534	0.858247	0.00490366	0.35815	0.685765	0.00211874	0.691347	0.881007	-0.00828406	0.120575	0.403664	0.000199889	0.970121	0.987122	0.000948427	0.858939	0.949984	-0.00210793	0.692841	0.881105
ICA 19	0.00495508	0.353132	0.681808	0.00075571	0.887387	0.961083	-0.00963636	0.0709518	0.318951	-0.0157416	0.00317801	0.0456785	0.00156977	0.768637	0.910426	-0.00994937	0.0622592	0.298291	-0.0216773	4.85381e-05	0.00212125	-0.00525502	0.324753	0.656042	0.00662492	0.21444	0.54967	0.00401753	0.451545	0.752442	-0.00430455	0.419882	0.734535	0.00912151	0.0873948	0.347217	-0.00149613	0.779203	0.915011	-0.00914495	0.0865846	0.345912
ICA 20	0.0158455	0.00298334	0.0432651	-0.00117027	0.826419	0.939568	0.00125137	0.814603	0.934525	-0.0197388	0.000216292	0.00653727	-0.00736767	0.167391	0.486691	-0.00416651	0.434944	0.74965	-0.0186849	0.000462398	0.0107805	0.003284	0.5383	0.814024	0.0154312	0.00383036	0.0536251	0.00230138	0.666284	0.867717	0.00331778	0.534128	0.812116	-0.00141345	0.791113	0.920902	0.00150927	0.777315	0.914351	-0.00756057	0.156545	0.467037
ICA 21	-0.0117037	0.0282921	0.19222	-0.00242694	0.649267	0.863559	-0.0103165	0.0532068	0.275313	-0.00314551	0.555571	0.819669	0.00879091	0.0994864	0.363688	-0.00662741	0.214268	0.54967	0.00280854	0.598688	0.842539	-0.00734047	0.168964	0.487449	0.000290235	0.956627	0.982317	-0.000856732	0.872454	0.954268	-0.00207671	0.697163	0.883128	0.00975123	0.0676527	0.313003	-0.00541419	0.310313	0.639749	0.00897911	0.0924494	0.355085
	Supplemantary Table 13: Associations between the 14 PGSs and activity (temporal fluctuation) of 21 functional networks.

### Sheet: SuppTable14
Functional activity within networks (ICA components)	ADHD			Alzheimer's disease			ASD			Bipolar disorder			Eating disorder			Major depression			Schizophrenia			Cigarettes per day			Smoking initiation			Smoking cessation			Caffeine consumption			Alcoholic drinks per week			Cognitive ability			Educational attainment
	r	p	fdr p	r	p	fdr p	r	p	fdr p	r	p	fdr p	r	p	fdr p	r	p	fdr p	r	p	fdr p	r	p	fdr p	r	p	fdr p	r	p	fdr p	r	p	fdr p	r	p	fdr p	r	p	fdr p	r	p	fdr p
ICA 1	0.0323	0.5686	0.943485	0.1825	0.1337	0.670256	-0.0269	0.6905	0.978987	0.0471	0.3471	0.841324	0.0428	0.6223	0.965237	0.0366	0.4423	0.903689	0.0343	0.3394	0.837744	-0.015	0.7168	0.988281	0.0415	0.1419	0.682894	0.01	0.8607	1	0.0118	0.8733	1	-0.0222	0.5707	0.944546	-0.0503	0.1279	0.657597	-0.0512	0.0799	0.575494
ICA 2	0.0534	0.4189	0.891742	0.1196	0.3653	0.863103	-0.1245	0.1077	0.621435	-0.0377	0.5077	0.928041	-0.0716	0.4439	0.903689	-0.063	0.2712	0.785805	-0.073	0.0929	0.607187	0.0207	0.6817	0.978852	0.0587	0.1384	0.676067	-0.0478	0.459	0.908562	0.1158	0.2604	0.785805	0.0016	0.9706	1	-0.102	0.0282	0.405668	-0.1361	0.0003	0.03465
ICA 3	0.0037	0.947	1	0.2184	0.0631	0.537014	-0.0251	0.7215	0.988281	0.0411	0.3964	0.881254	-0.0366	0.6578	0.976487	0.0512	0.2911	0.802848	0.0371	0.3133	0.821604	0.0228	0.5575	0.942107	0.0057	0.8489	1	0.0012	0.9828	1	-0.0418	0.5983	0.954755	-0.0253	0.5097	0.929229	-0.0995	0.0048	0.179667	-0.0914	0.0019	0.113789
ICA 4	0.0319	0.6531	0.976164	0.1655	0.2509	0.785805	-0.1775	0.0544	0.511271	-0.0162	0.7881	1	0.0366	0.7193	0.988281	-0.0709	0.2292	0.764824	-0.0545	0.3296	0.828556	0.0295	0.5739	0.945386	0.0855	0.0501	0.500524	-0.0626	0.3578	0.851065	-0.0616	0.5645	0.942652	-0.0234	0.6257	0.967113	-0.0761	0.1016	0.61187	-0.0855	0.0184	0.334301
ICA 5	-0.081	0.1193	0.644101	0.0284	0.7754	1	-0.0388	0.6006	0.954936	0.0749	0.0872	0.597468	0.0009	0.9915	1	0.0124	0.7941	1	-0.0148	0.6679	0.976487	-0.018	0.6393	0.973844	0.0057	0.8501	1	0.0363	0.5055	0.928041	0.0857	0.3097	0.817872	0.0417	0.2687	0.785805	0.0383	0.2557	0.785805	0.0383	0.2043	0.754231
ICA 6	-0.0118	0.8233	1	0.1153	0.2865	0.795997	0.0229	0.7706	1	0.0734	0.1274	0.657116	0.124	0.125	0.657116	0.0446	0.3402	0.837744	0.0627	0.0972	0.609008	-0.0069	0.8612	1	0.0296	0.2975	0.807822	0.0552	0.3293	0.828556	-0.0048	0.947	1	0.0036	0.9197	1	0.046	0.1279	0.657597	0.0389	0.1741	0.71908
ICA 7	-0.0305	0.6189	0.963197	0.1676	0.2023	0.754231	-0.0945	0.2965	0.807822	-0.0619	0.2546	0.785805	-0.0771	0.3756	0.868461	0.038	0.4529	0.906361	-0.0428	0.3555	0.85036	0.0112	0.8044	1	0.0035	0.9139	1	-0.0213	0.7125	0.988281	-0.0124	0.896	1	-0.0676	0.0922	0.606046	-0.055	0.16	0.710963	-0.1339	5.3029e-05	0.0170211
ICA 8	-0.0454	0.497	0.926931	0.1942	0.2058	0.755457	-0.1374	0.1085	0.622887	-0.0133	0.8262	1	0.1153	0.2633	0.785805	-0.0959	0.0983	0.609008	-0.0462	0.3641	0.862637	0.0424	0.4415	0.903689	0.0744	0.0735	0.562336	-0.0229	0.7249	0.990267	0.0172	0.8768	1	0.0403	0.4107	0.890212	-0.0739	0.1062	0.620531	-0.0795	0.0399	0.460845
ICA 9	0.074	0.2213	0.760901	0.1149	0.3023	0.813343	-0.0612	0.4167	0.891593	0.0965	0.0379	0.445704	-0.039	0.6403	0.973844	0.0089	0.8497	1	0.0623	0.0908	0.604212	0.0522	0.2056	0.755457	0.0775	0.0136	0.293216	0.0145	0.7903	1	0.0279	0.7235	0.989344	0.0534	0.1677	0.711733	-0.0475	0.168	0.711733	-0.0316	0.3	0.8085
ICA 10	-0.0252	0.6819	0.978852	0.1412	0.2482	0.785805	-0.1425	0.0806	0.577961	-0.0071	0.8876	1	-0.026	0.7822	1	-0.1439	0.0086	0.22797	-0.0883	0.0365	0.442101	-0.0156	0.7351	0.992055	0.0596	0.0934	0.607187	0.0009	0.9874	1	0.0333	0.7527	0.998794	0.0974	0.039	0.453691	-0.0493	0.2165	0.760901	-0.0296	0.3778	0.868678
ICA 11	0.0169	0.8143	1	-0.002	0.9879	1	-0.0476	0.5942	0.95435	0.0185	0.7549	0.998914	0.0143	0.891	1	-0.1004	0.1029	0.616257	-0.0282	0.5381	0.937111	-0.0537	0.297	0.807822	0.0451	0.2421	0.781389	-0.0671	0.329	0.828556	-0.0511	0.6841	0.978852	0.0716	0.1794	0.734294	-0.0549	0.2055	0.755457	-0.0503	0.1804	0.734778
ICA 12	-0.1095	0.0872	0.597468	-0.0989	0.4019	0.883536	-0.0801	0.3441	0.840742	0.0591	0.2721	0.785805	0.0726	0.416	0.891593	-0.1582	0.005	0.179667	-0.0289	0.5344	0.937111	-0.0321	0.4841	0.920213	0.0135	0.7173	0.988281	0.0468	0.4338	0.899878	-0.0712	0.4922	0.924215	0.0783	0.0982	0.609008	0.006	0.8836	1	0.0623	0.0655	0.5488
ICA 13	0.018	0.751	0.997969	0.0879	0.405	0.885797	0.0577	0.5225	0.933438	0.0465	0.3174	0.821695	0.076	0.3442	0.840742	0.0684	0.1318	0.667013	0.1057	0.0058	0.188388	-0.0253	0.5231	0.933438	0.0312	0.3135	0.821604	0.0261	0.6409	0.973844	-0.0321	0.6658	0.976487	0.0572	0.1157	0.637434	0.0429	0.1825	0.734964	-0.0126	0.6901	0.978852
ICA 14	-0.0608	0.3193	0.824115	0.0491	0.6638	0.976487	-0.1168	0.1458	0.692389	0.1259	0.0147	0.302801	-0.0425	0.6589	0.976487	0.0061	0.903	1	-0.0299	0.4668	0.912715	-0.0015	0.9708	1	-0.0352	0.2971	0.807822	0.0565	0.3191	0.824115	0.1701	0.0651	0.5488	-0.0255	0.5366	0.937111	0.0312	0.387	0.874896	0.0332	0.2945	0.806042
ICA 15	-0.0718	0.2115	0.758305	-0.0094	0.9334	1	-0.1808	0.0152	0.30723	0.0084	0.8676	1	0.0574	0.5225	0.933438	-0.1331	0.0176	0.332856	-0.0873	0.0315	0.424043	0.0038	0.931	1	0.0228	0.5374	0.937111	-0.0093	0.8728	1	-0.0529	0.5499	0.940319	0.0643	0.1515	0.696943	-0.042	0.2617	0.785805	-0.0051	0.8656	1
ICA 16	-0.0641	0.272	0.785805	0.1053	0.3934	0.880454	-0.0434	0.6214	0.964766	0.0382	0.45	0.905159	0.0698	0.4024	0.883536	-0.0346	0.4907	0.922818	-0.0155	0.7083	0.986488	-0.0114	0.7867	1	0.0098	0.7535	0.998794	-0.0546	0.3265	0.828556	-0.0208	0.8108	1	0.0111	0.7757	1	-0.024	0.4598	0.908562	-0.0066	0.8194	1
ICA 17	0.0015	0.9822	1	0.1023	0.426	0.896083	-0.054	0.5256	0.933438	0.0179	0.7392	0.992055	0.001	0.9924	1	-0.0585	0.3155	0.821695	-0.0537	0.2274	0.764824	0.0016	0.9707	1	0.0806	0.0377	0.44497	-0.0324	0.5801	0.947018	0.0784	0.4426	0.903689	0.0522	0.2518	0.785805	0.0225	0.5553	0.942107	-0.008	0.8086	1
ICA 18	0.0139	0.7986	1	0.0928	0.4652	0.911667	-0.0886	0.2553	0.785805	-0.0563	0.3127	0.821604	0.0713	0.4102	0.890212	-0.0006	0.9913	1	-0.0847	0.0601	0.525306	0.0126	0.7641	1	-0.0014	0.9682	1	-0.007	0.9041	1	-0.0298	0.7247	0.990267	0.0036	0.9317	1	-0.0195	0.5932	0.95435	0.0031	0.9166	1
ICA 19	-0.0298	0.6773	0.978852	0.085	0.5323	0.937111	-0.0908	0.2707	0.785805	0.0323	0.6202	0.963828	0.1349	0.2276	0.764824	-0.056	0.3972	0.881254	-0.074	0.1989	0.750348	0.04	0.4712	0.913586	0.0928	0.0354	0.435675	0.0356	0.5972	0.954693	-0.0322	0.7673	1	0.0366	0.4667	0.912715	-0.0994	0.0467	0.48098	-0.045	0.2455	0.784077
ICA 20	0.0923	0.0749	0.564832	0.0455	0.7057	0.986251	0.0171	0.8582	1	-0.0194	0.7232	0.989344	0.0112	0.8902	1	0.0633	0.1731	0.71908	-0.0309	0.4622	0.910326	0.0089	0.8266	1	0.0632	0.0451	0.476645	0.0338	0.537	0.937111	0.0274	0.7736	1	0.018	0.6573	0.976487	-0.002	0.957	1	-0.0062	0.8437	1
ICA 21	-0.1099	0.0619	0.535253	0.0386	0.7176	0.988281	-0.0833	0.2926	0.806021	0.0036	0.9409	1	0.1898	0.0263	0.390157	-0.0352	0.4592	0.908562	0.0385	0.3364	0.833263	-0.0343	0.4348	0.901255	-0.0109	0.7161	0.988281	0.0072	0.8964	1	-0.0092	0.9129	1	0.0867	0.0344	0.435346	-0.0203	0.5632	0.942107	0.0195	0.5253	0.933438
	Supplemantary Table 14: Genetic correlations between the 14 mental health and cognitive traits and activity of 21 functional networks.

### Sheet: SuppTable15
Functional connectivities			ADHD			Alzheimer's disease			ASD			Bipolar disorder			Eating disorder			Major depression			Schizophrenia			Cigarettes per day			Smoking initiation			Smoking cessation			Caffeine consumption			Alcoholic drinks per week			Cognitive ability			Educational attainment
EdgeNumber	Node1	Node2	r	p	fdr p	r	p	fdr p	r	p	fdr p	r	p	fdr p	r	p	fdr p	r	p	fdr p	r	p	fdr p	r	p	fdr p	r	p	fdr p	r	p	fdr p	r	p	fdr p	r	p	fdr p	r	p	fdr p	r	p	fdr p
1	1	2	0.00507468	0.341633	0.671637	0.0096752	0.0698219	0.318482	0.0061724	0.247416	0.580837	0.000105485	0.984229	0.993445	-0.00267008	0.616833	0.848115	-0.0027383	0.607862	0.845552	-0.0155651	0.00353531	0.0502518	-0.00351758	0.509795	0.799105	-0.00575305	0.281005	0.611356	-0.000537084	0.919834	0.973585	-0.00348546	0.513667	0.800458	0.0049938	0.349382	0.677872	0.00613652	0.250175	0.583515	0.0186849	0.000462389	0.0107805
2	1	3	-0.00911047	0.0877787	0.348315	-0.00327352	0.539598	0.815068	-0.00662164	0.214667	0.54967	-0.00544093	0.30793	0.636729	0.00108957	0.838218	0.944124	-0.00971941	0.0685536	0.314918	-0.019186	0.000323684	0.00844189	-0.00706224	0.185703	0.514592	0.0106836	0.0452809	0.250861	0.00317063	0.552418	0.818378	-0.00405568	0.447259	0.750616	0.0130237	0.0146633	0.127815	0.0113936	0.0327533	0.213003	0.0111869	0.0360496	0.224632
3	2	3	-0.000845058	0.874178	0.955098	-0.000350573	0.947622	0.980203	0.00941459	0.077694	0.330329	0.00926595	0.0824982	0.339986	0.00271234	0.611269	0.84734	0.00503609	0.345317	0.676411	0.0193296	0.000291778	0.00786341	-0.00433252	0.416867	0.732535	0.00329413	0.537047	0.813494	0.00752757	0.158362	0.469786	0.00963998	0.0708458	0.318951	0.0116566	0.0289344	0.194945	0.0023556	0.658914	0.864825	0.0278664	1.76183e-07	2.81179e-05
4	1	4	0.00873487	0.101662	0.366121	-0.00144901	0.785985	0.918243	0.0100319	0.0601189	0.291491	0.01202	0.0242908	0.172273	0.00662797	0.214229	0.54967	-0.00877032	0.100282	0.365626	0.0002021	0.96979	0.987122	0.015057	0.0047773	0.0608524	0.00621899	0.243866	0.579212	-0.00107409	0.840486	0.94478	0.00844803	0.1134	0.388082	0.00651156	0.222387	0.555178	-0.00187622	0.725152	0.894409	0.00470248	0.378211	0.702951
5	2	4	0.000485438	0.92752	0.975231	-0.00310643	0.560491	0.822514	0.000355811	0.94684	0.980203	0.0113292	0.0337518	0.215718	0.00100664	0.850381	0.947832	0.0141302	0.00809748	0.089862	0.000619972	0.907513	0.968045	0.00445524	0.403793	0.72353	-0.00585399	0.27265	0.604352	-0.00449805	0.399291	0.721921	-0.00322361	0.545798	0.817487	-0.00265017	0.619462	0.849594	-0.00179061	0.737217	0.900044	-0.00962932	0.0711581	0.318951
6	3	4	-0.0127602	0.0167928	0.138188	-0.00265863	0.618345	0.84878	-0.00236413	0.657757	0.864825	0.00684611	0.199528	0.530652	0.00134745	0.800657	0.925602	0.00256695	0.630504	0.856215	0.0106092	0.0468004	0.253117	-0.00152506	0.775048	0.913782	-0.000224935	0.966379	0.986989	0.0100423	0.0598547	0.291111	-0.00606465	0.255765	0.584969	0.00150792	0.777509	0.914351	0.00117216	0.826145	0.939568	0.0143338	0.00722842	0.0828962
7	1	5	0.00412855	0.43914	0.750575	-0.00474994	0.373417	0.701143	0.00231661	0.664211	0.867403	0.00214484	0.687744	0.880443	-0.00321279	0.547147	0.817519	-0.00500578	0.348228	0.677677	0.00146453	0.78375	0.916701	-0.0012054	0.821296	0.938289	0.00701073	0.188931	0.517799	-0.0100469	0.0597381	0.291111	-0.00130082	0.807417	0.930572	-0.00770132	0.148975	0.454515	-0.00702149	0.188253	0.517	0.000574488	0.914271	0.971338
8	2	5	0.00875525	0.100867	0.36583	0.00247128	0.6433	0.860393	0.0177597	0.00087399	0.0175558	-0.00834579	0.117833	0.399224	-0.00891231	0.0948999	0.358816	0.00219353	0.68104	0.876703	0.00698478	0.190574	0.519659	0.000135706	0.979712	0.991361	0.00553814	0.299367	0.628802	0.00396122	0.457911	0.756325	0.00122844	0.81794	0.936692	-0.00797098	0.135255	0.431264	0.0100399	0.0599162	0.291111	0.00450073	0.399011	0.721921
9	3	5	0.01739	0.00111829	0.0213998	-0.00257898	0.628903	0.855901	0.0144494	0.00677331	0.0793655	0.00253144	0.635241	0.85791	-0.000449522	0.932869	0.977925	0.0140145	0.00863201	0.0943106	0.00409725	0.442617	0.750575	0.00541765	0.310004	0.639749	0.0128519	0.0160223	0.135644	0.00406403	0.446325	0.750575	-0.0077121	0.148407	0.453636	-0.00173104	0.745652	0.901463	-0.00655202	0.219527	0.552787	-0.00717318	0.178887	0.505121
10	4	5	-0.00802902	0.132435	0.428722	0.00150419	0.778044	0.914648	-0.00735666	0.168026	0.487352	0.00615715	0.248586	0.581818	0.00706094	0.185783	0.514592	0.00191493	0.719718	0.89213	0.0199377	0.000186622	0.00596117	0.00608656	0.254052	0.584969	-0.00401035	0.452354	0.752914	0.00403517	0.44956	0.752095	-0.0029601	0.579106	0.832106	0.00525741	0.324533	0.656042	-0.00172178	0.746966	0.902253	0.010479	0.0495647	0.26434
11	1	6	0.0102496	0.0547695	0.279126	-0.000533615	0.92035	0.973585	0.00154803	0.771753	0.911514	-0.0130923	0.0141491	0.125365	0.00310831	0.560255	0.822514	-0.00952699	0.0742144	0.322766	-0.0270162	4.11723e-07	4.93152e-05	0.0105739	0.0475362	0.255794	0.0119913	0.0246331	0.174318	-0.00913479	0.0869352	0.346242	-0.00993795	0.0625601	0.298707	-0.00675499	0.205577	0.539639	-0.00350218	0.51165	0.800134	-0.0131027	0.0140726	0.125365
12	2	6	-0.00230049	0.666406	0.867717	-0.00222341	0.67694	0.874291	-0.00297677	0.576972	0.832106	-0.0104352	0.0505246	0.266107	0.00044579	0.933425	0.978191	-0.00444871	0.404483	0.72353	-0.00172913	0.745923	0.901463	0.0145207	0.00650552	0.0773487	0.00620127	0.245212	0.58054	-0.00752537	0.158484	0.469786	-0.00324539	0.543088	0.815523	-0.0152764	0.0041993	0.056118	-0.00708909	0.184036	0.513522	-0.0176607	0.000934077	0.0183079
13	3	6	-0.00370212	0.487847	0.781425	-0.00119104	0.82339	0.938806	-0.000869655	0.870547	0.95398	0.0101478	0.0572206	0.286015	-5.0202e-05	0.992494	0.996809	0.000805541	0.880016	0.958046	0.0160654	0.00260675	0.0393936	1.30475e-05	0.998049	0.999473	0.00331174	0.534873	0.812484	0.000604282	0.909844	0.968543	0.00335338	0.52975	0.808908	0.000623297	0.907019	0.968045	-0.0237837	8.29516e-06	0.000558886	-0.0109177	0.0407642	0.238464
14	4	6	0.00269288	0.613829	0.847904	0.00329665	0.536736	0.813494	-0.000696888	0.896101	0.965367	-0.0060381	0.257852	0.587249	0.00684101	0.199863	0.530977	-0.00559229	0.294667	0.6249	-0.00128485	0.809736	0.931917	-0.0051701	0.332633	0.662807	-0.00859801	0.107136	0.376286	0.00248647	0.641261	0.859057	0.0015734	0.768118	0.910426	0.00734304	0.168815	0.487449	0.00493636	0.354954	0.68288	0.0176111	0.000965576	0.0188113
15	5	6	0.0153032	0.0041331	0.0554625	0.00218532	0.682169	0.87719	-0.00633188	0.235412	0.566881	-0.00275798	0.605286	0.845552	6.92853e-05	0.989641	0.99518	0.00841616	0.114768	0.391931	-0.00107513	0.840333	0.94478	-0.0162705	0.00229526	0.0360334	0.000483932	0.927744	0.975231	-0.00106544	0.841753	0.944866	-0.0138943	0.00922071	0.0990691	-0.010022	0.0603746	0.292293	-0.00537565	0.31377	0.643631	-0.0248536	3.193e-06	0.000271741
16	1	7	0.00425504	0.425248	0.740179	-0.00101837	0.848657	0.947832	-0.0198697	0.000196308	0.00610442	-0.0130185	0.0147022	0.127815	-0.0117969	0.0270578	0.186976	-0.00858602	0.107627	0.376286	-0.0297288	2.51735e-08	7.40102e-06	-0.0025936	0.626958	0.855022	0.00173687	0.744826	0.901463	-0.0088448	0.0974289	0.360509	0.000201055	0.969947	0.987122	-0.000986826	0.853292	0.948297	-0.00818539	0.12506	0.413121	-0.0317661	2.61482e-09	1.40939e-06
17	2	7	0.00354263	0.506785	0.796875	-0.00327861	0.538967	0.814496	0.00461025	0.387635	0.71309	0.0012213	0.818979	0.937097	-0.000998979	0.851506	0.948229	-0.0085554	0.108887	0.37824	0.00435309	0.414658	0.731882	0.0049076	0.357765	0.685433	0.0125849	0.0183556	0.145139	0.00113365	0.831769	0.941527	0.00525755	0.32452	0.656042	0.0108508	0.0420136	0.242629	0.0103272	0.0529591	0.274911	-0.000223847	0.966542	0.986989
18	3	7	0.0115332	0.0306751	0.20287	0.00616638	0.247878	0.581317	0.0117718	0.0273851	0.188433	-0.0102133	0.0556332	0.281121	-0.00872035	0.102232	0.366947	0.00603008	0.258485	0.58745	0.001048	0.84431	0.945088	0.0043276	0.417396	0.732535	-0.00554843	0.29847	0.628802	-0.00382986	0.472958	0.767616	-0.00488412	0.360069	0.68801	-0.0063672	0.23281	0.564397	0.0238554	7.79016e-06	0.000536029	-0.00459311	0.389403	0.714869
19	4	7	-0.00285477	0.592683	0.840297	0.00563829	0.290713	0.622599	0.00158558	0.766375	0.910426	0.00251499	0.63744	0.858592	-0.00158953	0.76581	0.910426	-0.00358906	0.501233	0.793046	0.00295952	0.579181	0.832106	-0.00349337	0.512712	0.800458	-0.00380689	0.475617	0.770228	0.00502286	0.346585	0.677664	-0.00372132	0.485593	0.780133	0.00488052	0.360423	0.688081	-0.00317831	0.551455	0.817519	0.0147762	0.00562218	0.0678438
20	5	7	0.00389545	0.465411	0.763255	-0.00182489	0.732378	0.897533	-0.000930964	0.86151	0.950247	-0.00292752	0.583291	0.836369	-0.00492955	0.355618	0.682982	3.02266e-05	0.995481	0.998718	-0.00802308	0.132721	0.42922	0.00969368	0.0692893	0.316947	-9.01201e-05	0.986526	0.993902	-0.00254948	0.632832	0.857027	0.00857284	0.108168	0.377363	0.0011239	0.833195	0.942481	-0.00517705	0.331983	0.662328	-0.013385	0.0121313	0.11573
21	6	7	-0.00245376	0.645655	0.861762	-0.000922268	0.862791	0.951145	0.0143142	0.00730839	0.0831291	0.00792014	0.137765	0.435089	0.001768	0.740416	0.901058	-0.0031923	0.549705	0.817519	0.0153581	0.00400085	0.0546818	0.00114981	0.829408	0.940258	-0.00473019	0.375408	0.701143	-0.00390409	0.464422	0.762149	0.00646892	0.22543	0.556238	0.000317763	0.952518	0.982209	0.0236527	9.29875e-06	0.000601443	0.0199847	0.000180187	0.0058861
22	1	8	0.00162059	0.761371	0.909468	0.00649836	0.223326	0.555178	0.00479017	0.369383	0.696146	0.00291396	0.585036	0.837132	0.00646136	0.225973	0.556238	-0.00648312	0.224413	0.556238	0.0016686	0.754527	0.905768	9.72764e-06	0.998546	0.999473	-0.00569152	0.286182	0.615892	-0.00518457	0.331282	0.661745	-0.00606058	0.256084	0.585251	0.00188466	0.723965	0.894253	-0.000660181	0.901545	0.966389	0.00231919	0.66386	0.867403
23	2	8	0.00192844	0.717824	0.891149	-0.000590158	0.911942	0.969877	-0.00949649	0.0751456	0.323953	-0.000333598	0.950155	0.981412	-0.00187677	0.725074	0.894409	-0.00385277	0.470314	0.765858	-0.00108884	0.838325	0.944124	-0.00388173	0.466984	0.76382	0.0033415	0.53121	0.809582	0.00499358	0.349404	0.677872	-0.00165795	0.756043	0.906578	0.00387114	0.4682	0.76382	-0.0113785	0.0329852	0.213003	-0.00681299	0.201711	0.533389
24	3	8	0.00080868	0.879552	0.958046	0.0122158	0.0220684	0.163316	-0.00431678	0.418562	0.73288	-0.00669471	0.209651	0.543278	-0.00042097	0.937124	0.979211	0.00673269	0.207077	0.540549	-0.0220507	3.58762e-05	0.0016815	0.00612746	0.250875	0.583691	0.00588562	0.270067	0.601513	0.00362528	0.496924	0.788543	9.47813e-05	0.98583	0.993902	-0.0106561	0.0458375	0.250861	0.00415345	0.436385	0.750575	-0.00247134	0.643292	0.860393
25	4	8	0.000534071	0.920282	0.973585	-0.00981733	0.0658121	0.309355	-0.00106046	0.842484	0.944866	-0.00309335	0.562143	0.822984	-0.00267539	0.616133	0.847904	-0.00242447	0.649599	0.863559	0.00444874	0.40448	0.72353	0.00308946	0.562636	0.823333	0.010068	0.059203	0.290977	-0.00546063	0.306181	0.633924	-0.00288908	0.588245	0.838054	-0.00263835	0.621026	0.849891	-0.00273421	0.608399	0.845552	-0.00582425	0.275093	0.605617
26	5	8	0.00621807	0.243935	0.579212	0.00231154	0.664901	0.867403	-0.00236746	0.657306	0.864825	0.00058968	0.912013	0.969877	-0.00104733	0.844408	0.945088	0.00457733	0.391034	0.714869	0.00584306	0.273546	0.604368	0.00399143	0.454489	0.754139	-0.00432133	0.418071	0.732535	-0.0057155	0.284157	0.614691	-0.0139082	0.00915085	0.0986461	-0.00865307	0.104907	0.37131	-0.00197433	0.711406	0.889263	-0.0137033	0.0102296	0.103781
27	6	8	0.00127657	0.810939	0.932638	0.00890746	0.0950799	0.358816	-0.0037935	0.477171	0.771162	-0.00907381	0.0890626	0.349125	-0.000265927	0.960256	0.984301	-0.00350716	0.511049	0.799821	-0.00576265	0.280203	0.611043	-0.00310113	0.561162	0.822664	-0.00743648	0.163459	0.480133	0.00441066	0.408514	0.728325	-0.00444466	0.40491	0.72387	-0.0149247	0.00516004	0.0643592	-0.00438633	0.411104	0.730099	0.00151876	0.775951	0.914167
28	7	8	0.0108855	0.0413628	0.240588	0.00606481	0.255753	0.584969	0.0096226	0.0713557	0.319176	0.00068541	0.897802	0.965578	0.0058104	0.276236	0.606894	0.0131694	0.0135907	0.123167	0.00383877	0.471929	0.767469	-0.00436304	0.413592	0.731057	-0.00271286	0.611201	0.84734	-0.00177091	0.740004	0.901058	-0.00874339	0.101329	0.36583	-0.00122235	0.818827	0.937097	0.0021584	0.685874	0.879735	0.0101062	0.0582462	0.288908
29	1	9	0.00929871	0.0814191	0.338009	0.0108807	0.0414515	0.240621	0.0026352	0.621442	0.849891	0.00209073	0.695222	0.883106	0.0120633	0.0237833	0.170167	0.0201665	0.000157234	0.00529681	0.018753	0.000440727	0.0105579	0.00329592	0.536826	0.813494	-0.00873063	0.101829	0.366312	0.0100048	0.0608156	0.293549	-0.00717141	0.178995	0.505121	-0.00734372	0.168776	0.487449	0.00368936	0.489348	0.783053	0.000951321	0.858513	0.949984
30	2	9	-0.0130523	0.0144469	0.12696	0.00730373	0.171107	0.491003	-2.14036e-05	0.9968	0.998962	0.00715205	0.18017	0.506038	0.0131916	0.0134336	0.122378	0.00515076	0.334444	0.663147	0.00225995	0.671938	0.870632	-0.00525955	0.324336	0.656042	-0.0121132	0.0232104	0.168301	0.00449403	0.399713	0.721921	-0.0109314	0.040513	0.238217	0.00141506	0.790881	0.920902	-0.00781067	0.143289	0.443828	0.0227839	1.95478e-05	0.00105363
31	3	9	-0.00320244	0.548438	0.817519	-0.00342093	0.521493	0.803589	0.0121985	0.0222572	0.164337	-0.012783	0.0165986	0.137698	0.00325152	0.542326	0.815193	0.000811982	0.879064	0.958046	-0.00323375	0.544535	0.816457	0.00457802	0.390963	0.714869	-0.0055463	0.298655	0.628802	-0.0073443	0.168742	0.487449	0.00326898	0.540159	0.815154	0.00272192	0.610011	0.846684	0.0151323	0.00457142	0.0589003	0.0183539	0.000582554	0.0128162
32	4	9	-0.00156967	0.768653	0.910426	0.010255	0.0546401	0.279126	0.0121265	0.0230587	0.167577	0.0102823	0.053999	0.277635	0.0072899	0.171919	0.491589	0.00823181	0.122934	0.407988	0.0158514	0.0029725	0.0432651	-0.00584251	0.273591	0.604368	0.000398713	0.940442	0.979829	0.00371328	0.486536	0.780377	-0.00783078	0.142261	0.44323	-0.00937582	0.0789244	0.332346	-0.00455905	0.392928	0.716524	0.00942051	0.0775072	0.330329
33	5	9	0.00601512	0.259669	0.589282	-0.000671245	0.899903	0.966068	-0.00357169	0.503307	0.794596	0.00408695	0.443764	0.750575	-0.0083315	0.118463	0.39991	-0.00270055	0.612819	0.847904	0.00875816	0.100754	0.36583	0.000652977	0.902613	0.966666	0.0051608	0.333503	0.663147	-0.00809198	0.129426	0.422791	-0.0196704	0.000227477	0.00672793	0.0040892	0.443515	0.750575	-0.0085112	0.110728	0.382578	-0.0295393	3.08511e-08	8.31437e-06
34	6	9	0.000861601	0.871736	0.954268	-0.00193816	0.716463	0.889801	0.00579951	0.277138	0.608462	-0.0115126	0.0309745	0.204381	-0.00119091	0.823409	0.938806	0.0146546	0.00602803	0.0724708	0.0109409	0.0403397	0.237906	0.00965152	0.070509	0.318918	-0.00864209	0.105348	0.372346	-0.000143761	0.978508	0.990452	0.00598275	0.262242	0.593109	-0.00804049	0.131882	0.427361	-0.00262993	0.62214	0.850021	-0.00534323	0.316697	0.647408
35	7	9	0.00473201	0.375224	0.701143	-0.00213433	0.689194	0.881007	0.0195469	0.000249076	0.00719206	-0.009478	0.0757149	0.325182	0.00635165	0.233953	0.565051	0.00606623	0.255642	0.584969	0.000382524	0.942856	0.979873	-0.00839945	0.11549	0.393982	0.00291718	0.584621	0.836947	-0.000314181	0.953053	0.982209	-0.00606826	0.255483	0.584969	0.00373919	0.4835	0.777157	0.0299262	2.03406e-08	7.30906e-06	0.0226104	2.26053e-05	0.0011604
36	8	9	4.29508e-06	0.999358	0.999667	0.00608226	0.254387	0.584969	0.0031993	0.548831	0.817519	0.000619523	0.90758	0.968045	-0.0035096	0.510756	0.799821	0.00952568	0.0742541	0.322766	0.0106638	0.0456802	0.250861	0.00472924	0.375504	0.701143	-0.00548759	0.3038	0.632205	-0.00364997	0.493998	0.786989	0.00208754	0.695663	0.883106	-0.00608384	0.254264	0.584969	-0.00950844	0.0747796	0.323744	-0.00767523	0.150357	0.454919
37	1	10	0.0119775	0.0247981	0.174721	-0.00143553	0.787929	0.918918	0.00242349	0.649731	0.863559	-0.0085449	0.109322	0.378532	0.000404157	0.93963	0.979615	0.00693553	0.193719	0.523359	-0.0109959	0.0393444	0.235801	0.0093485	0.0798011	0.33473	0.0133417	0.0124126	0.117033	-0.00114887	0.829545	0.940258	0.00576015	0.280412	0.611086	-0.00251924	0.636871	0.858247	-0.00910143	0.0880939	0.34869	-0.0163919	0.00212725	0.0338893
38	2	10	0.00146094	0.784266	0.916701	0.00539336	0.312178	0.64223	0.00942363	0.0774091	0.330329	0.00663121	0.214005	0.54967	0.00523315	0.326771	0.659249	0.00287692	0.589815	0.83912	0.00518869	0.330897	0.661745	0.000212432	0.968247	0.987122	-0.0039712	0.456779	0.755613	-0.00508567	0.340589	0.670806	-0.00439851	0.409806	0.728594	-0.00221034	0.678733	0.87486	-0.00195472	0.714147	0.889263	0.0276413	2.211e-07	3.10886e-05
39	3	10	-0.00347326	0.515142	0.800867	0.0033749	0.527112	0.807882	-0.00738725	0.166265	0.484852	-0.00631754	0.236474	0.568169	-0.00537723	0.313628	0.643631	-0.000702427	0.895279	0.965367	-0.00240199	0.652634	0.863559	-0.00891334	0.0948617	0.358816	0.00397401	0.456461	0.755474	-0.0010463	0.844559	0.945088	0.00446751	0.4025	0.723158	0.00401759	0.451538	0.752442	0.00569766	0.285663	0.615479	-0.00256049	0.631364	0.856681
40	4	10	-0.00214543	0.687663	0.880443	-0.00301584	0.571981	0.828088	0.00403125	0.450001	0.752095	0.00554858	0.298457	0.628802	0.00736582	0.167497	0.486691	-0.00326173	0.541059	0.815193	0.00670002	0.209289	0.542938	0.00195898	0.713551	0.889263	-0.000349569	0.947772	0.980203	-0.0046366	0.384929	0.709103	0.0023662	0.657477	0.864825	0.00269756	0.613212	0.847904	-0.00117328	0.82598	0.939568	0.0200806	0.000167711	0.00553446
41	5	10	0.0102031	0.0558778	0.281478	0.000689006	0.897269	0.965578	-0.00847005	0.112463	0.386099	-0.00199058	0.709138	0.889263	-0.0081905	0.124825	0.412765	0.00207881	0.696873	0.883106	-0.00874794	0.101152	0.36583	-0.00196005	0.713402	0.889263	-0.00518589	0.331158	0.661745	0.00163905	0.758737	0.908126	-0.000298463	0.955399	0.982317	-0.014188	0.00784178	0.0882419	-0.0124807	0.0193442	0.150022	-0.026644	5.92425e-07	6.60656e-05
42	6	10	0.00199143	0.70902	0.889263	-0.0126973	0.0173395	0.140815	0.019265	0.000305756	0.00810505	-0.00275722	0.605385	0.845552	-0.00173843	0.744604	0.901463	0.0161174	0.00252424	0.038689	-0.0115689	0.0301626	0.200712	-0.00594439	0.265313	0.597926	-0.009498	0.0750993	0.323953	0.000203902	0.969521	0.987122	-0.0030581	0.566608	0.825471	-0.00889266	0.0956305	0.358816	0.00879173	0.0994548	0.363688	0.00401943	0.45133	0.752442
43	7	10	0.00314753	0.555316	0.819669	-0.00249879	0.639609	0.858668	-0.00240812	0.651806	0.863559	-0.000158126	0.976361	0.98953	0.00649931	0.223259	0.555178	-0.000430157	0.935755	0.978729	-0.0040119	0.452179	0.752914	-0.011075	0.037951	0.231137	0.00186076	0.727325	0.895617	0.00325859	0.541448	0.815193	-0.000557058	0.916863	0.972217	-0.00293693	0.582081	0.83553	-0.00194759	0.715143	0.889263	0.00517996	0.331712	0.662195
44	8	10	0.0100481	0.0597081	0.291111	-0.00177305	0.7397	0.901058	0.00624151	0.242162	0.576272	0.00586408	0.271824	0.603627	-0.00410306	0.44197	0.750575	-0.00326325	0.540871	0.815193	0.00613411	0.250361	0.583515	0.00404815	0.448103	0.750863	-0.00127112	0.811732	0.932711	0.000210672	0.96851	0.987122	-0.00338954	0.525322	0.807074	-0.00833148	0.118464	0.39991	0.00343191	0.520158	0.803338	0.00231741	0.664102	0.867403
45	9	10	0.00899319	0.0919391	0.354859	-0.00896518	0.0929559	0.356606	0.00800898	0.133403	0.429927	-0.0126366	0.0178823	0.142794	-0.00575106	0.281172	0.611356	0.00824824	0.122188	0.407799	0.00214323	0.687965	0.880443	0.00931681	0.0808281	0.336659	-0.00208851	0.695528	0.883106	-0.00321943	0.546318	0.817519	-0.00789721	0.138908	0.436491	-0.0113556	0.0333392	0.213927	-0.00305531	0.566962	0.825471	-0.0247302	3.57178e-06	0.000281735
46	1	11	0.00079638	0.88137	0.958256	0.00795945	0.135821	0.43153	-0.00411628	0.440501	0.750575	0.000939157	0.860304	0.949984	0.0090263	0.0907488	0.352322	0.00919725	0.0847987	0.343658	0.00248992	0.640798	0.859057	0.00558073	0.295665	0.626183	0.0111642	0.0364291	0.225804	-0.000587592	0.912324	0.969877	-0.00117693	0.825449	0.939568	0.00794427	0.136569	0.433005	-0.0133214	0.0125462	0.117607	-0.012833	0.0161789	0.136164
47	2	11	-0.00705457	0.186181	0.514592	0.00733066	0.169535	0.487851	0.0041012	0.442178	0.750575	-0.00644824	0.226916	0.557495	0.00959324	0.0722238	0.320083	0.00824121	0.122507	0.407988	8.21153e-05	0.987723	0.994217	0.00407548	0.445045	0.750575	-0.00726578	0.173342	0.494783	-0.00354836	0.506099	0.796875	-0.00184578	0.729435	0.896273	-0.00428182	0.42234	0.736417	0.00608261	0.25436	0.584969	0.0106534	0.0458924	0.250861
48	3	11	0.00563309	0.291158	0.622599	0.00593406	0.266144	0.598171	-0.000326327	0.95124	0.982108	0.0100411	0.0598848	0.291111	-0.00233871	0.661207	0.866427	0.0108053	0.0428835	0.245027	0.00355111	0.505769	0.796875	0.00602339	0.259014	0.588238	0.0106892	0.0451671	0.250861	-0.000807473	0.87973	0.958046	0.00106257	0.842174	0.944866	0.000394497	0.941071	0.979843	-0.00109444	0.837505	0.944124	0.012375	0.0203939	0.155186
49	4	11	-0.00638722	0.231344	0.562108	0.00689989	0.196019	0.526433	-0.0105533	0.0479712	0.257706	0.00326902	0.540154	0.815154	-0.000401289	0.940058	0.979745	-0.00483133	0.365284	0.692862	0.00505684	0.343333	0.673425	-0.00554237	0.298998	0.628802	0.000565931	0.915543	0.972051	0.000764305	0.886115	0.960676	-0.00613	0.250678	0.583652	-0.00237978	0.655638	0.864825	-0.00354539	0.506455	0.796875	0.00688052	0.197278	0.527705
50	5	11	-0.00898015	0.0924113	0.355085	0.000202554	0.969723	0.987122	0.000965068	0.856491	0.949894	0.0040221	0.45103	0.752442	0.0178807	0.000805461	0.0166978	-0.0031191	0.558894	0.821574	-0.00599743	0.261072	0.591666	0.00642167	0.228837	0.558897	-0.0149199	0.00517421	0.0643592	0.0181215	0.000683688	0.0146427	0.000943276	0.859697	0.949984	0.00395873	0.458194	0.756405	0.00416515	0.435093	0.74965	0.0131187	0.0139557	0.124676
51	6	11	0.0112313	0.0353181	0.222648	0.00157815	0.767438	0.910426	0.00513557	0.335872	0.664755	-0.0088188	0.0984173	0.362095	-0.00615657	0.248631	0.581818	0.0104691	0.049781	0.264602	-0.0109131	0.04085	0.238464	0.0113562	0.0333295	0.213927	0.00249673	0.639885	0.858668	-0.0056145	0.292753	0.622972	0.000480952	0.928188	0.975231	0.00582935	0.274674	0.605518	-0.000291642	0.956417	0.982317	0.000113914	0.98297	0.992893
52	7	11	-0.00320374	0.548276	0.817519	-0.00304973	0.567671	0.825471	-0.0112071	0.0357165	0.223851	-0.00383192	0.47272	0.767616	0.00732781	0.1697	0.487851	0.00455791	0.393047	0.716524	-0.00753922	0.157719	0.468377	-0.000504258	0.924718	0.974117	0.00512869	0.33652	0.664822	-0.000289062	0.956802	0.982317	0.00446883	0.402361	0.723158	-0.00219192	0.681262	0.876703	-0.00480022	0.36838	0.695471	0.000569561	0.915004	0.971797
53	8	11	0.0109157	0.040801	0.238464	0.00654989	0.219677	0.552787	-0.0031348	0.556916	0.820906	0.0169665	0.00147499	0.0262095	-0.00385587	0.469957	0.765858	0.0102892	0.05384	0.277635	0.0207072	0.000104149	0.00400974	-0.00499134	0.34962	0.677872	0.000228975	0.965775	0.986989	0.0061331	0.250439	0.583515	0.00775858	0.145976	0.447901	-0.000303337	0.954671	0.982317	-0.00648209	0.224487	0.556238	-0.00489972	0.358537	0.686099
54	9	11	0.0170626	0.00138589	0.0247623	-0.00175167	0.742727	0.901463	0.0121376	0.0229343	0.167049	-0.00357486	0.502928	0.794562	0.00191667	0.719473	0.89213	0.015336	0.00405349	0.0550797	0.00253252	0.635097	0.85791	0.00658252	0.217388	0.551222	-0.00939106	0.0784388	0.330732	-0.000160398	0.976022	0.98953	0.00226647	0.671046	0.870503	-0.00695074	0.192744	0.522493	0.0100168	0.0605059	0.29249	-0.00253068	0.635342	0.85791
55	10	11	-0.00952213	0.0743621	0.322801	-0.004017	0.451605	0.752442	-0.000663978	0.900981	0.966389	-0.00767491	0.150374	0.454919	-0.00261988	0.623472	0.851481	-0.00503245	0.345665	0.676684	-0.0185987	0.000491248	0.011188	-0.0032956	0.536866	0.813494	-0.00187892	0.724772	0.894409	-0.00194518	0.71548	0.889263	-0.00232974	0.662425	0.867248	0.00773674	0.147115	0.450539	0.00983211	0.0654063	0.308344	0.0203291	0.00013906	0.00488825
56	1	12	-0.00029013	0.956643	0.982317	0.00168814	0.751745	0.904545	0.000370389	0.944666	0.980203	-0.0131254	0.0139068	0.124583	-0.00135586	0.799439	0.925168	0.00493117	0.35546	0.682982	-0.00931504	0.0808856	0.336659	-0.00231311	0.664687	0.867403	-0.00151143	0.777004	0.914351	0.00205594	0.700045	0.885046	0.00473141	0.375285	0.701143	-0.0016477	0.757504	0.907749	-0.00925877	0.0827363	0.339986	-0.0101933	0.0561135	0.282225
57	2	12	-0.00221825	0.677648	0.874615	0.000958821	0.85741	0.94991	0.00574614	0.281583	0.611577	-0.0084877	0.111716	0.384351	0.00303618	0.569392	0.826858	-0.00661637	0.215032	0.55017	-0.00835344	0.117497	0.398725	0.00083082	0.87628	0.957009	-0.00594958	0.264896	0.597401	-0.00427374	0.423216	0.737039	-0.00644425	0.227204	0.557495	0.000433291	0.935288	0.978729	0.00278662	0.601543	0.843671	0.0194599	0.000265415	0.00746394
58	3	12	0.00437422	0.412397	0.731057	0.00609395	0.253476	0.584969	-0.000695983	0.896235	0.965367	0.0106445	0.0460746	0.250861	-0.00676675	0.204788	0.538006	0.0170777	0.00137241	0.0247623	0.00903493	0.0904406	0.352322	0.00640915	0.229746	0.559065	-0.000673191	0.899614	0.966068	-0.00621051	0.244509	0.580149	0.00387126	0.468187	0.76382	-0.00657582	0.217856	0.551222	-0.00563352	0.291121	0.622599	-0.0253196	2.08125e-06	0.000199549
59	4	12	-0.00274313	0.607229	0.845552	-0.000786993	0.882758	0.958256	0.0034366	0.519587	0.80284	0.00597302	0.263018	0.593994	0.000257302	0.961545	0.984997	-0.00768438	0.149871	0.454919	0.00764825	0.151796	0.457364	0.00175247	0.742614	0.901463	0.00406114	0.446648	0.750575	0.00387476	0.467784	0.76382	-0.0135133	0.0113298	0.11149	0.00691887	0.194792	0.524251	-0.00519845	0.329988	0.661745	0.0216299	5.04215e-05	0.00217418
60	5	12	-0.00492932	0.35564	0.682982	-0.00139425	0.793886	0.921877	0.00285281	0.592937	0.840297	-0.00234049	0.660965	0.866427	0.000284409	0.957497	0.982718	-0.0121771	0.022493	0.164949	0.00608064	0.254514	0.584969	-0.00126089	0.813218	0.933267	-0.00823588	0.122749	0.407988	-0.00870063	0.103011	0.367946	0.00664673	0.212935	0.549149	0.00296776	0.578125	0.832106	0.00549779	0.302902	0.63189	0.0112818	0.0345027	0.218359
61	6	12	0.00394808	0.459404	0.757244	-0.0117503	0.0276686	0.189577	-0.0148126	0.00550557	0.0669361	-0.0129348	0.0153535	0.131707	-0.0011977	0.822418	0.938704	-0.0106444	0.0460766	0.250861	-0.0358417	1.83634e-11	1.48468e-08	9.13072e-05	0.986349	0.993902	0.00185011	0.728825	0.895864	-0.0063281	0.235691	0.567132	0.0135391	0.0111749	0.110519	0.00114235	0.830497	0.940745	-0.000363009	0.945767	0.980203	0.0079371	0.136924	0.433279
62	7	12	-0.00465154	0.383399	0.707712	0.00598784	0.261835	0.59298	-0.00854962	0.109127	0.378381	-0.00980328	0.0661999	0.310276	-0.00388193	0.466961	0.76382	-0.0111631	0.036447	0.225804	-0.00991814	0.063085	0.298707	-0.00249972	0.639484	0.858668	-0.00658805	0.217002	0.551156	0.00520795	0.329106	0.661629	-0.00422008	0.429061	0.742818	-0.00406493	0.446225	0.750575	-0.0106541	0.0458784	0.250861	-0.00610652	0.252498	0.584969
63	8	12	-0.000527884	0.921202	0.973585	0.00344921	0.518057	0.801439	-0.00529983	0.320644	0.652786	0.0126177	0.0180541	0.143105	-0.00515816	0.333751	0.663147	-0.00108405	0.839026	0.944124	0.0141683	0.00792806	0.0884115	0.000170489	0.974514	0.988885	-0.00447718	0.401482	0.722936	0.00131707	0.80506	0.929181	0.000454619	0.93211	0.977446	-0.00713961	0.180929	0.50676	0.002714	0.611051	0.84734	0.00992892	0.0627988	0.298707
64	9	12	0.00952998	0.0741234	0.322766	0.00457992	0.390766	0.714869	0.00266249	0.617834	0.84844	0.00164389	0.758047	0.907823	-0.00388678	0.466405	0.76382	0.0172577	0.00122013	0.0226776	0.0130531	0.0144411	0.12696	0.00559221	0.294673	0.6249	0.0137945	0.00973613	0.101234	-0.00863624	0.105584	0.372772	-0.00315614	0.554235	0.819669	-0.00713055	0.181484	0.507275	-0.000660907	0.901437	0.966389	-0.010952	0.0401362	0.237906
65	10	12	-0.00196304	0.712983	0.889263	-0.00619866	0.24541	0.58054	0.0116335	0.0292535	0.196686	-0.00494488	0.354123	0.6825	-0.00906969	0.0892076	0.34927	-0.0124601	0.0195446	0.150493	-0.0100602	0.0594003	0.291111	-0.0049376	0.354833	0.68288	-0.00303712	0.569272	0.826858	-0.00275504	0.60567	0.845552	-0.00573358	0.282636	0.612631	0.00619654	0.245572	0.58054	0.0116801	0.0286115	0.193577	0.0231933	1.38176e-05	0.000783969
66	11	12	-0.00885247	0.097139	0.3603	-0.00220374	0.679639	0.875679	0.002821	0.597066	0.842419	-0.00858845	0.107527	0.376286	-0.000184573	0.972409	0.988177	-0.018766	0.000436721	0.0105496	-0.0169297	0.00151051	0.0266939	-0.00629223	0.238357	0.57142	-0.0070179	0.18848	0.517	-0.0101242	0.0578003	0.287579	-0.00466069	0.382465	0.707199	0.00365077	0.493903	0.786989	0.00619224	0.2459	0.580632	0.0202881	0.000143444	0.00498816
67	1	13	0.01045	0.0501995	0.265704	-0.00931931	0.0807467	0.336659	0.004717	0.376741	0.701832	0.0078891	0.139314	0.436995	-0.00661207	0.215331	0.550497	-0.00249997	0.639451	0.858668	-0.00181389	0.73393	0.898503	0.0103898	0.0515375	0.269261	0.0167121	0.00173692	0.0291047	-0.00481942	0.366467	0.693885	0.0069175	0.19488	0.524251	0.00347757	0.514621	0.800867	0.00146782	0.783275	0.916701	-0.00656478	0.21863	0.551579
68	2	13	0.000936575	0.860684	0.949984	0.00115493	0.82866	0.940258	-0.00834196	0.118002	0.399224	-0.0111453	0.0367475	0.22723	0.00153116	0.774173	0.913083	0.00742771	0.163956	0.48072	-0.0232967	1.2647e-05	0.000731079	0.004033	0.449804	0.752095	-0.00256589	0.630645	0.856215	0.00941885	0.0775598	0.330329	-0.00318445	0.550687	0.817519	-0.0137048	0.0102216	0.103781	0.00158034	0.767124	0.910426	-0.00413912	0.437969	0.750575
69	3	13	0.0124629	0.0195176	0.150493	0.00412712	0.439299	0.750575	-0.0186074	0.00048825	0.011188	-0.0144106	0.00692304	0.0799612	0.000463278	0.93082	0.976727	-0.0113407	0.0335716	0.214991	-0.0177256	0.000894258	0.017852	0.000934131	0.861044	0.950057	0.0134951	0.0114404	0.11149	-0.00428123	0.422404	0.736417	-0.00678132	0.203815	0.53632	-0.00301973	0.571486	0.828088	-0.0117359	0.0278598	0.190483	-0.0206015	0.000112971	0.00424823
70	4	13	0.00459087	0.389634	0.714869	-0.00536133	0.315061	0.644877	0.00114728	0.829777	0.940258	-0.00581519	0.275841	0.606438	0.00955008	0.0735155	0.322766	-0.000694785	0.896412	0.965367	0.00157206	0.76831	0.910426	0.00276345	0.60457	0.8453	0.000939804	0.860209	0.949984	-0.00565682	0.28913	0.620881	-0.00879121	0.0994747	0.363688	-0.00856232	0.108601	0.377668	-0.00325573	0.541803	0.815193	0.0099198	0.0630407	0.298707
71	5	13	0.0193626	0.000284878	0.00774199	0.00783326	0.142135	0.44323	-0.0008562	0.872533	0.954268	-0.00318685	0.550387	0.817519	-0.0131579	0.0136726	0.123167	-0.0107479	0.0440004	0.248337	-0.0143099	0.00732585	0.0831291	0.00977502	0.0669856	0.312149	0.0104076	0.0511377	0.267604	0.00520225	0.329635	0.661745	0.00715332	0.180093	0.506038	0.00055828	0.916681	0.972217	0.00176781	0.740442	0.901058	-0.00201503	0.705732	0.887532
72	6	13	-0.00549905	0.302791	0.63189	0.000353329	0.947211	0.980203	0.0102331	0.0551589	0.280281	-0.00290416	0.586298	0.837585	-0.00099714	0.851776	0.948229	-0.00307177	0.564875	0.825471	-0.0107245	0.0444631	0.249209	0.00387138	0.468172	0.76382	0.00668576	0.210261	0.544196	-0.00257465	0.629478	0.855901	0.0103498	0.0524424	0.272667	0.0115088	0.03103	0.204381	0.0144299	0.00684827	0.0796665	0.00695386	0.192544	0.522388
73	7	13	0.00869965	0.103049	0.367946	0.00229007	0.667825	0.868066	-0.00212533	0.690436	0.881007	0.00286352	0.59155	0.839674	-0.00575467	0.28087	0.611356	-0.00454733	0.394146	0.717018	0.0242736	5.38315e-06	0.000404863	0.000377515	0.943603	0.980203	0.0130924	0.0141483	0.125365	-0.00496244	0.352418	0.680836	-0.00443315	0.406128	0.725645	0.00915051	0.0863933	0.345912	0.00120719	0.821036	0.938289	0.0112903	0.0343662	0.217922
74	8	13	-0.00182275	0.73268	0.897533	-0.000179249	0.973205	0.988177	0.00718867	0.17795	0.503492	0.00797679	0.134971	0.431003	0.000336915	0.94966	0.981214	-0.000455436	0.931988	0.977446	0.00848962	0.111635	0.384351	-0.00143976	0.787318	0.918538	-0.00065038	0.902999	0.966666	0.000682571	0.898223	0.965591	-0.0141266	0.0081137	0.089862	0.00307156	0.564901	0.825471	0.00185412	0.728259	0.895617	0.00892614	0.0943883	0.358816
75	9	13	0.00550596	0.302183	0.631819	0.0025271	0.63582	0.858198	-0.00437372	0.41245	0.731057	-0.00646233	0.225903	0.556238	-0.00038284	0.942809	0.979873	0.000243752	0.963568	0.985821	-0.0021125	0.692209	0.881007	-0.00550245	0.302492	0.63189	-0.00670691	0.208821	0.542938	-0.00679529	0.202885	0.536054	-0.00649501	0.223565	0.555306	-0.00920044	0.0846908	0.343651	-0.00963329	0.0710416	0.318951	-0.0241117	6.21589e-06	0.000456868
76	10	13	0.00278193	0.602156	0.843671	0.00111409	0.834629	0.942784	0.00515885	0.333686	0.663147	0.00768261	0.149965	0.454919	-0.00576747	0.279801	0.610984	0.00642132	0.228862	0.558897	0.00151931	0.775873	0.914167	0.00525478	0.324775	0.656042	0.00434224	0.415823	0.732087	0.00296465	0.578524	0.832106	0.0011554	0.828592	0.940258	0.00653157	0.220969	0.554847	-0.00349485	0.512534	0.800458	0.00958898	0.0723503	0.320083
77	11	13	0.0039868	0.455012	0.754234	0.00485199	0.363238	0.691835	-0.00901093	0.0913001	0.354034	-0.00586255	0.271949	0.603627	0.00282589	0.59643	0.842295	0.00554012	0.299194	0.628802	-0.00257251	0.629763	0.855901	0.0101067	0.0582347	0.288908	0.012362	0.0205258	0.155458	0.00363497	0.495774	0.788266	0.00111122	0.83505	0.942803	0.00350589	0.511203	0.799821	-0.00266974	0.616878	0.848115	-0.00703875	0.18717	0.515155
78	12	13	0.0170697	0.00137956	0.0247623	-0.00526035	0.324262	0.656042	0.00183341	0.731177	0.896967	-0.0123921	0.0202206	0.15423	-0.00197159	0.711789	0.889263	0.00279989	0.599814	0.84339	-0.0094102	0.0778326	0.330329	0.00812227	0.127997	0.420195	0.0129258	0.0154244	0.131964	-0.00659474	0.216536	0.551156	-0.00202596	0.704211	0.887191	-0.00824472	0.122348	0.40791	-0.00164279	0.758204	0.907823	-0.0144595	0.00673476	0.0793655
79	1	14	-0.0137522	0.00996249	0.102296	-0.00628818	0.238659	0.57172	-0.000779558	0.883858	0.95855	0.00859916	0.107089	0.376286	-0.0109862	0.0395187	0.235801	0.00279689	0.600204	0.843572	-0.00915554	0.0862205	0.345912	0.00050951	0.923936	0.973928	-0.00175212	0.742663	0.901463	0.000847584	0.873805	0.955098	0.00885624	0.0969968	0.3603	-0.00171881	0.747388	0.902253	-0.00546469	0.305822	0.633924	0.00529915	0.320706	0.652786
80	2	14	-0.00449318	0.399802	0.721921	0.00828689	0.120448	0.403658	0.00886807	0.0965513	0.359732	-0.00577267	0.279367	0.610454	0.0092229	0.0839338	0.34273	-0.00432539	0.417634	0.732535	0.00481213	0.367193	0.694852	-0.0076775	0.150236	0.454919	-0.00658841	0.216977	0.551156	0.0114226	0.0323117	0.210677	-0.00280369	0.599318	0.84306	0.00921445	0.0842179	0.343456	-0.000213983	0.968015	0.987122	0.0125056	0.019104	0.148873
81	3	14	-0.00457175	0.391612	0.715521	-0.00511924	0.337411	0.66617	-0.00255628	0.631925	0.856681	0.00352964	0.508346	0.798054	0.00996837	0.0617612	0.297226	-0.00836917	0.116808	0.396802	0.00590747	0.268293	0.599627	-0.00829683	0.120004	0.403422	-0.00175815	0.741811	0.901463	-0.00173879	0.744553	0.901463	-0.00610435	0.252666	0.584969	-0.00644186	0.227377	0.557495	0.00889515	0.0955375	0.358816	0.00183245	0.731312	0.896967
82	4	14	-0.00869889	0.103079	0.367946	0.00650213	0.223058	0.555178	0.0014207	0.790068	0.920418	0.0118361	0.0265534	0.184525	0.00705885	0.185914	0.514592	-0.00543272	0.30866	0.637832	0.00992559	0.0628872	0.298707	0.00297748	0.57688	0.832106	-0.0085898	0.107472	0.376286	-0.00500882	0.347936	0.677677	-0.00194567	0.715412	0.889263	0.00589921	0.268963	0.600708	-0.0024467	0.646605	0.862154	0.00267813	0.615771	0.847904
83	5	14	0.00768261	0.149965	0.454919	0.00242753	0.649186	0.863559	0.0124899	0.019255	0.149689	0.0117815	0.0272585	0.187962	0.0122504	0.0216944	0.162407	0.01521	0.00436725	0.0571809	0.0225567	2.36393e-05	0.00119452	-0.00148093	0.781388	0.915915	0.0136349	0.0106144	0.106606	-0.00931116	0.0810123	0.336753	-0.0086917	0.103365	0.368025	0.0127822	0.0166055	0.137698	-0.00635194	0.233931	0.565051	-0.00548721	0.303833	0.632205
84	6	14	-0.00447098	0.402135	0.723158	0.00410026	0.442282	0.750575	-0.00617667	0.247089	0.580732	-0.00273465	0.608341	0.845552	-0.00394972	0.459218	0.757244	-0.00302506	0.570807	0.828088	0.0060407	0.257648	0.587197	0.00788148	0.139696	0.43777	0.00662293	0.214578	0.54967	-0.00939265	0.0783885	0.330732	0.0027508	0.606225	0.845552	0.00781081	0.143282	0.443828	-0.0152145	0.00435557	0.0571809	-0.00591462	0.267714	0.599485
85	7	14	-0.0109876	0.0394936	0.235801	0.0112997	0.0342178	0.217407	0.00157759	0.767518	0.910426	0.00770587	0.148735	0.454211	0.00432071	0.418139	0.732535	0.00533903	0.317078	0.64766	0.00902632	0.0907481	0.352322	-0.00972755	0.0683223	0.314377	0.00484758	0.363674	0.691835	-0.00135673	0.799313	0.925168	0.00289378	0.587637	0.838054	0.0168697	0.00157003	0.0271523	-0.00618642	0.246344	0.580632	0.0120763	0.0236326	0.169657
86	8	14	-0.00795065	0.136255	0.432431	0.0126787	0.0175039	0.140815	-0.00301834	0.571663	0.828088	-0.00270007	0.612882	0.847904	0.0024877	0.641095	0.859057	0.00287526	0.59003	0.83912	0.00548012	0.304458	0.632273	-0.00512866	0.336522	0.664822	-0.00522351	0.327663	0.660134	-0.0043438	0.415655	0.732087	0.00348787	0.513377	0.800458	0.00797753	0.134935	0.431003	-0.0031427	0.555924	0.819816	-0.000889687	0.867593	0.952732
87	9	14	0.00908829	0.0885536	0.34876	0.000514143	0.923247	0.973759	-0.0108976	0.0411375	0.239709	-0.0132479	0.0130424	0.119827	-0.011901	0.0257353	0.179758	-0.00236544	0.65758	0.864825	-0.0194969	0.000258338	0.0073935	0.0177007	0.000909353	0.018042	0.0135041	0.0113856	0.11149	0.00208357	0.696212	0.883106	-0.00398327	0.455412	0.754427	0.000542774	0.918987	0.973151	0.00578295	0.278512	0.609409	-0.00657133	0.218171	0.551222
88	10	14	0.0047204	0.376397	0.701827	-0.00424911	0.425893	0.740902	0.01643	0.00207694	0.0334171	0.00916485	0.0859017	0.345912	0.0073277	0.169707	0.487851	0.0178864	0.000802363	0.0166978	0.0138127	0.00964043	0.101234	0.00267907	0.615648	0.847904	-0.00974702	0.0677714	0.313104	-0.0072182	0.176175	0.500659	0.000791043	0.882159	0.958256	0.000269464	0.959728	0.984071	-0.00992191	0.0629847	0.298707	0.00105762	0.8429	0.944866
89	11	14	0.0140854	0.00830115	0.0916243	0.00390606	0.464197	0.762149	0.00846333	0.112748	0.386668	0.00498835	0.349909	0.678015	0.00051893	0.922535	0.973759	0.0211664	7.28486e-05	0.00302042	0.0155616	0.0035428	0.0502518	0.000734683	0.8905	0.962848	0.00555106	0.29824	0.628802	0.00281156	0.598294	0.842419	0.000670252	0.90005	0.966068	-1.08283e-05	0.998381	0.999473	-0.0120336	0.0241313	0.171768	-0.0151361	0.00456119	0.0589003
90	12	14	0.00958917	0.0723446	0.320083	0.00876167	0.100617	0.36583	-0.00111812	0.83404	0.942614	0.00501346	0.347488	0.677677	0.00058576	0.912596	0.969877	0.00932273	0.0806353	0.336659	0.0230549	1.55465e-05	0.000852158	0.00513623	0.33581	0.664755	0.00203113	0.703493	0.886631	-0.00509806	0.339414	0.669307	-0.000612364	0.908643	0.968045	-0.00245426	0.645587	0.861762	-0.00883289	0.0978807	0.360942	-0.0270942	3.81292e-07	4.74269e-05
91	13	14	0.00508177	0.340959	0.671127	-0.0111001	0.0375167	0.229922	0.0038192	0.47419	0.768784	-0.0113694	0.0331244	0.213395	-0.00527046	0.323334	0.655998	-0.00445606	0.403707	0.72353	-0.0168266	0.00161417	0.0276203	0.0194673	0.000263983	0.00746394	0.00301545	0.572031	0.828088	-0.00315683	0.554148	0.819669	0.00230098	0.666339	0.867717	-0.0193882	0.000279645	0.00772967	0.00130654	0.806588	0.93028	-0.0177718	0.000866901	0.0175222
92	1	15	-0.00227259	0.670211	0.870118	-0.0069968	0.189811	0.519048	0.00867536	0.104015	0.368842	0.00961254	0.071652	0.319177	0.00892381	0.0944744	0.358816	0.00466743	0.381776	0.706659	0.0116676	0.0287832	0.194332	-0.00782244	0.142687	0.443828	0.00222657	0.676507	0.874081	0.000666735	0.900572	0.966307	-0.00290249	0.586514	0.837585	0.00870624	0.102789	0.367946	0.0130406	0.0145353	0.127391	0.0090982	0.0882066	0.34869
93	2	15	0.000464572	0.930627	0.976727	0.00950069	0.0750167	0.323953	0.0135419	0.0111581	0.110519	0.0202447	0.000148235	0.00509993	0.005243	0.325861	0.657825	0.0111911	0.0359796	0.224629	0.0221614	3.2771e-05	0.00158181	0.0128349	0.0161627	0.136164	-0.00953101	0.0740922	0.322766	-0.00185625	0.727959	0.895617	-0.0039406	0.460255	0.757552	-0.00201218	0.706129	0.887532	-0.0052138	0.328562	0.661213	0.00474476	0.373939	0.701143
94	3	15	0.00458448	0.390294	0.714869	0.00342452	0.521057	0.803575	0.00109825	0.836947	0.944083	0.000879191	0.86914	0.95346	-0.00852781	0.110033	0.380586	-0.0150901	0.00468569	0.060133	0.00306481	0.565756	0.825471	0.00497692	0.351015	0.679584	0.00229313	0.667409	0.867873	-0.00633988	0.23482	0.5663	-0.0126612	0.0176604	0.141722	0.00964555	0.0706829	0.318951	-0.00288163	0.589206	0.839055	-4.45082e-05	0.993345	0.997355
95	4	15	0.00305284	0.567276	0.825471	0.0115395	0.0305841	0.20287	-0.000299066	0.955309	0.982317	-0.00378598	0.478044	0.771454	-0.00605846	0.256251	0.585251	0.0104395	0.0504296	0.266107	0.0060806	0.254517	0.584969	-0.000857588	0.872328	0.954268	0.00491334	0.357202	0.684761	-0.00733351	0.169369	0.487851	0.00686803	0.198092	0.528573	-0.00268888	0.614355	0.847904	0.00578524	0.278322	0.609406	-0.0209229	8.81331e-05	0.00360788
96	5	15	0.00584836	0.273112	0.604368	-0.00671975	0.207951	0.542351	-0.00557328	0.296311	0.62714	-0.00805078	0.131388	0.426617	0.00808425	0.129792	0.423101	-0.0113863	0.0328647	0.213003	-0.0106752	0.04545	0.250861	-0.0049212	0.356434	0.683693	0.00376228	0.480804	0.774299	0.00188587	0.723795	0.894253	0.00606575	0.255679	0.584969	0.00217167	0.684047	0.878557	0.001058	0.842844	0.944866	-0.00658633	0.217122	0.551156
97	6	15	0.00868686	0.103557	0.368025	-0.000957409	0.857618	0.94991	-0.00527787	0.322654	0.65503	0.0120579	0.023846	0.170238	0.0048097	0.367435	0.694903	-0.0111643	0.0364272	0.225804	0.00338967	0.525306	0.807074	0.00204218	0.701956	0.885598	0.00274625	0.606821	0.845552	0.00228156	0.668986	0.868876	0.00942546	0.0773515	0.330329	-0.00519344	0.330454	0.661745	-0.0078697	0.140289	0.439202	-0.00976892	0.0671559	0.312157
98	7	15	-0.00692923	0.194124	0.523359	0.0108127	0.0427402	0.245027	0.00673968	0.206606	0.540549	0.0121804	0.0224571	0.164949	0.00603307	0.25825	0.58745	0.0104316	0.0506047	0.266107	0.00176695	0.740564	0.901058	0.00219972	0.680191	0.87604	-0.00417217	0.43432	0.749114	0.00508664	0.340496	0.670806	-0.0121897	0.0223537	0.164674	0.00347164	0.515339	0.800867	0.00562318	0.292007	0.622709	0.0190954	0.00034545	0.00886656
99	8	15	-0.00704456	0.186806	0.514592	0.00555212	0.298149	0.628802	-0.00305127	0.567475	0.825471	-0.00626804	0.240166	0.573632	-0.00123143	0.817505	0.936525	0.0144515	0.00676508	0.0793655	0.0033512	0.530018	0.808908	0.010079	0.0589268	0.29014	0.0064689	0.225432	0.556238	-0.00447944	0.401245	0.722936	0.000369436	0.944808	0.980203	-0.00361173	0.498533	0.789357	-0.000392526	0.941365	0.979843	-0.00601298	0.259838	0.589282
100	9	15	-0.00173639	0.744893	0.901463	0.00741292	0.164797	0.482748	-0.0102533	0.0546812	0.279126	-0.000945074	0.859433	0.949984	-0.000421785	0.937003	0.979211	-0.0127853	0.0165789	0.137698	-0.00347261	0.515222	0.800867	-0.00411815	0.440293	0.750575	0.0127027	0.017292	0.140815	0.00154896	0.771619	0.911514	0.000797255	0.881241	0.958256	0.00181013	0.734461	0.898694	-0.0101499	0.0571682	0.286015	-0.00533686	0.317274	0.64766
101	10	15	0.000519536	0.922444	0.973759	0.0066311	0.214013	0.54967	-0.00507774	0.341342	0.671471	0.010248	0.0548067	0.279126	0.00593813	0.265816	0.598171	0.00804613	0.131611	0.426911	0.0128811	0.0157839	0.134329	-0.00570665	0.284903	0.614717	-0.00261073	0.624685	0.852778	-0.00229992	0.666484	0.867717	0.00239237	0.653935	0.864252	-0.0115374	0.0306145	0.20287	-0.00470999	0.37745	0.702182	-0.018522	0.000518315	0.0116405
102	11	15	0.00251214	0.637821	0.858668	-0.00365493	0.49341	0.786829	0.00128271	0.810047	0.931943	0.00687477	0.197652	0.52827	-0.00134902	0.800429	0.925602	0.0170773	0.00137272	0.0247623	0.023687	9.02529e-06	0.000595669	0.00140853	0.791825	0.920902	-0.00505639	0.343376	0.673425	-0.00197534	0.711266	0.889263	0.00678405	0.203633	0.53632	-0.00379952	0.476471	0.770454	-0.0073784	0.166773	0.485895	-0.0163177	0.00222857	0.0353294
103	12	15	0.00253395	0.634905	0.85791	0.00807573	0.130197	0.423174	0.00195213	0.714509	0.889263	0.0158511	0.00297312	0.0432651	0.00296296	0.57874	0.832106	0.0189984	0.000370291	0.00940744	0.0252797	2.15962e-06	0.000199549	0.00196725	0.712396	0.889263	-0.00354205	0.506856	0.796875	0.00129076	0.808878	0.931917	0.00170126	0.749881	0.90386	-0.00384676	0.471007	0.766601	0.00144742	0.786214	0.918243	-0.0238633	7.73654e-06	0.000536029
104	13	15	0.0142256	0.00767959	0.0868384	-0.00339327	0.524867	0.807074	0.0169194	0.00152058	0.0267259	-0.000557383	0.916815	0.972217	-0.00264399	0.620279	0.849841	0.0173421	0.00115426	0.0219582	0.00778011	0.144861	0.446172	-0.00591846	0.267404	0.599296	-0.0032559	0.541782	0.815193	-0.00776071	0.145866	0.447901	-0.00650735	0.222687	0.555178	-0.011233	0.0352911	0.222648	-0.0133423	0.0124087	0.117033	-0.0233325	1.22638e-05	0.000731079
105	14	15	0.0109383	0.0403866	0.237906	-0.00201704	0.705453	0.887532	-0.0129364	0.0153405	0.131707	-0.0108437	0.0421485	0.242973	-0.00518886	0.330882	0.661745	-0.00452114	0.396875	0.719852	-0.020739	0.000101632	0.00400827	0.00472214	0.376221	0.701827	0.0127768	0.016651	0.137716	-0.00159463	0.76508	0.910426	-0.0080923	0.129411	0.422791	-0.00380177	0.47621	0.770416	0.000727955	0.891497	0.963603	-0.0101869	0.056268	0.282563
106	1	16	0.0196623	0.000228841	0.00672793	-0.00567708	0.287406	0.617589	0.00154819	0.771729	0.911514	-0.0155651	0.0035353	0.0502518	-0.00761215	0.153738	0.461215	0.00050558	0.924521	0.974117	-0.0294095	3.54396e-08	8.81627e-06	0.00584709	0.273216	0.604368	0.00904808	0.0899727	0.351415	0.00186382	0.726895	0.895534	0.00905725	0.0896475	0.350568	-0.00772127	0.147925	0.452592	0.0152657	0.00422593	0.0562413	-0.0113177	0.0339315	0.216439
107	2	16	-0.00673539	0.206895	0.540549	-0.00167136	0.754133	0.905632	-0.00801329	0.133194	0.429891	0.00140314	0.792603	0.921008	0.00635497	0.233708	0.565051	-0.00996018	0.0619756	0.297373	-0.00554388	0.298867	0.628802	-0.000947425	0.859087	0.949984	-0.00793739	0.136909	0.433279	-0.00240702	0.651955	0.863559	-0.00829357	0.120149	0.403492	-0.00275258	0.605992	0.845552	0.00284482	0.593973	0.841396	0.00878594	0.0996778	0.363835
108	3	16	-0.0153052	0.00412826	0.0554625	0.00116936	0.826553	0.939568	-0.0152341	0.00430549	0.0569301	-0.00768176	0.15001	0.454919	-0.00652471	0.221454	0.555178	-0.00923285	0.0836003	0.342666	-0.00664092	0.213335	0.549305	-0.00813517	0.127393	0.418688	0.00592101	0.267198	0.599249	-0.000123198	0.981582	0.992631	-0.00821082	0.123892	0.41052	0.000814319	0.878718	0.958046	0.00453204	0.395738	0.718767	-0.0203521	0.00013665	0.00488825
109	4	16	0.0033244	0.533313	0.811258	0.0080841	0.129799	0.423101	0.00456082	0.392745	0.716524	0.00652591	0.22137	0.555178	0.00400412	0.453056	0.753308	0.010964	0.0399191	0.237313	0.0215603	5.33077e-05	0.00226838	0.000735135	0.890433	0.962848	-0.00156977	0.768637	0.910426	-0.00246528	0.644106	0.861115	0.000553736	0.917357	0.97238	-0.0036159	0.498038	0.78915	-0.014994	0.00495629	0.0626119	-0.0219562	3.87453e-05	0.00174031
110	5	16	-6.45208e-07	0.999904	0.999904	-0.00715061	0.180258	0.506038	-0.00446381	0.40289	0.723457	0.00123653	0.816762	0.936006	0.00445144	0.404195	0.72353	-0.00792235	0.137655	0.435089	-0.00168623	0.752018	0.904545	0.00258858	0.627625	0.855348	-0.00549389	0.303245	0.63189	0.00061956	0.907574	0.968045	-0.000273738	0.95909	0.983803	0.00127018	0.811868	0.932711	0.00268196	0.615267	0.847904	0.00918476	0.0852227	0.344513
111	6	16	-0.00317728	0.551585	0.817519	0.00309615	0.56179	0.822839	-0.0240705	6.44617e-06	0.000463265	-0.002015	0.705736	0.887532	-0.000433969	0.935187	0.978729	-0.0220825	3.49564e-05	0.00166249	-0.00887505	0.0962891	0.359732	0.0023262	0.662906	0.867248	-0.00124885	0.814969	0.934614	0.00128732	0.809377	0.931917	-0.00625728	0.240975	0.57451	-0.00281119	0.598342	0.842419	-0.0159463	0.00280499	0.0415017	0.0104229	0.0507979	0.266689
112	7	16	-0.0141842	0.00785828	0.0882419	-0.0016207	0.761356	0.909468	0.014378	0.00705138	0.0811536	-0.00699239	0.190091	0.519048	0.00532329	0.318507	0.649465	0.00651439	0.222186	0.555178	0.000305034	0.954418	0.982317	0.00010906	0.983695	0.993216	-0.00173935	0.744473	0.901463	0.00720801	0.176786	0.501218	-0.000406108	0.939339	0.979615	0.00899697	0.0918028	0.354859	0.0102841	0.0539571	0.277635	0.0196271	0.000234836	0.00684197
113	8	16	-0.00131868	0.804826	0.929181	-0.00398165	0.455595	0.754427	-0.00223239	0.67571	0.873701	0.00376717	0.480234	0.77383	-0.00188302	0.724196	0.894253	-0.00764652	0.151889	0.457364	0.00920188	0.0846423	0.343651	0.00325049	0.542454	0.815193	-0.00589079	0.269647	0.600991	-4.5909e-06	0.999314	0.999667	-0.00190228	0.721492	0.89296	-0.00305348	0.567194	0.825471	-0.00357952	0.502371	0.794071	0.00683925	0.199978	0.530977
114	9	16	0.00324466	0.543178	0.815523	-0.00309626	0.561776	0.822839	-0.00207202	0.697814	0.88342	0.00537726	0.313625	0.643631	0.0043666	0.413211	0.731057	-0.00291051	0.58548	0.837132	-0.0162495	0.00232553	0.0363321	-0.00135488	0.799581	0.925168	0.00173246	0.74545	0.901463	-0.00237408	0.656409	0.864825	0.000179749	0.97313	0.988177	-0.001108	0.835521	0.942803	0.000148387	0.977817	0.990373	-0.0066991	0.209352	0.542938
115	10	16	0.0109232	0.0406636	0.238464	-0.00253194	0.635174	0.85791	-0.00119817	0.822351	0.938704	0.00237263	0.656606	0.864825	-0.00433199	0.416924	0.732535	0.00922415	0.0838919	0.34273	-0.00274004	0.607634	0.845552	0.00980872	0.0660497	0.310021	-0.00898678	0.0921712	0.354859	-0.00619127	0.245973	0.580632	-0.00494042	0.354559	0.68288	-0.00625605	0.241067	0.57451	-0.00221183	0.678528	0.87486	-0.025295	2.12932e-06	0.000199549
116	11	16	-0.00382902	0.473054	0.767616	-0.00224236	0.674344	0.87303	-0.00609685	0.25325	0.584969	0.00117149	0.826243	0.939568	0.00108601	0.83874	0.944124	0.0110988	0.0375383	0.229922	0.00655035	0.219644	0.552787	0.00274048	0.607577	0.845552	-0.00292171	0.584037	0.836482	-0.00259237	0.627122	0.855022	-0.0025716	0.629884	0.855901	0.00429128	0.421316	0.735313	0.00362024	0.497522	0.788719	-0.0063701	0.232597	0.564397
117	12	16	0.0114427	0.0320085	0.209122	0.00412283	0.439774	0.750575	0.00264086	0.620694	0.849841	0.00399239	0.45438	0.754139	-0.0078632	0.140617	0.439802	0.0101832	0.0563577	0.282575	0.0076053	0.154109	0.461898	0.00825567	0.121852	0.407098	0.00809459	0.129302	0.422791	-0.0161769	0.00243292	0.0378272	-0.002768	0.603975	0.844833	0.0123393	0.0207598	0.156727	-0.00263218	0.621843	0.849974	-0.0154079	0.00388392	0.0539242
118	13	16	0.00474404	0.374012	0.701143	5.32703e-05	0.992035	0.996772	-0.00479582	0.368819	0.695893	0.00448916	0.400224	0.722279	0.00374255	0.483107	0.776912	0.0014902	0.780056	0.915612	0.0227071	2.08489e-05	0.00110533	-0.00436315	0.413581	0.731057	0.00570151	0.285337	0.615187	0.00618077	0.246775	0.580632	-0.0144315	0.00684195	0.0796665	0.000208902	0.968774	0.987122	-0.00670001	0.20929	0.542938	-0.00976078	0.0673843	0.312208
119	14	16	-0.0182842	0.000611337	0.0132689	0.000519969	0.92238	0.973759	-0.00686352	0.198387	0.528922	0.00740059	0.165501	0.483933	0.0133925	0.0120828	0.115609	0.00223924	0.674772	0.873234	-0.00369857	0.488264	0.781706	-0.00706801	0.185343	0.514592	-0.0132649	0.0129259	0.119435	-0.00179165	0.737071	0.900044	0.00799936	0.13387	0.429927	0.0028966	0.587273	0.838054	0.00635394	0.233784	0.565051	0.0188468	0.000412457	0.0101052
120	15	16	0.0074709	0.161519	0.475525	-0.00539899	0.311674	0.641735	-0.00885455	0.0970605	0.3603	-0.0070758	0.184859	0.514487	-0.00966135	0.0702231	0.318516	0.000416144	0.937843	0.979615	0.00570865	0.284734	0.614717	-0.00692811	0.194196	0.523359	0.00869552	0.103213	0.368017	0.00322844	0.545196	0.817037	0.00252427	0.636199	0.858247	-0.00895606	0.0932891	0.357461	-0.0159617	0.00277854	0.0415017	-0.0106481	0.0460003	0.250861
121	1	17	-0.00473487	0.374936	0.701143	-0.00195375	0.714282	0.889263	-0.00781996	0.142814	0.443828	-0.00319229	0.549707	0.817519	0.00120492	0.821366	0.938289	-0.0107401	0.0441545	0.248773	0.00780302	0.143681	0.44423	0.00571764	0.283976	0.614691	-0.00608165	0.254435	0.584969	-0.00370955	0.486973	0.780412	0.00245923	0.644919	0.861491	-0.00533524	0.317422	0.64766	-0.0106256	0.0464615	0.252108	-0.018501	0.000525975	0.0117311
122	2	17	0.00337291	0.527357	0.807882	0.0108171	0.0426569	0.245027	-0.00885219	0.0971496	0.3603	-0.00205775	0.699794	0.885046	0.00396373	0.457627	0.756325	-0.00143994	0.787292	0.918538	-0.00574114	0.282002	0.612077	-0.00167229	0.754	0.905632	-0.000195906	0.970716	0.9872	-0.0103183	0.0531636	0.275313	-0.00334207	0.53114	0.809582	-0.00815518	0.12646	0.416676	-0.0137014	0.0102402	0.103781	-0.0010112	0.84971	0.947832
123	3	17	-0.00632146	0.236183	0.567893	-0.00282959	0.59595	0.841984	-0.00409607	0.442748	0.750575	0.0148174	0.00549037	0.0669361	0.0117053	0.0282706	0.19222	0.015136	0.00456139	0.0589003	0.0266481	5.9005e-07	6.60656e-05	0.000758124	0.88703	0.961083	-0.00345486	0.517371	0.801439	0.0119853	0.0247053	0.174447	0.00641399	0.229394	0.559051	0.00326667	0.540446	0.815193	-0.00365591	0.493295	0.786829	0.0150563	0.00477938	0.0608524
124	4	17	0.00381163	0.475067	0.769723	0.00713497	0.181213	0.506957	0.00704513	0.18677	0.514592	0.00894883	0.0935536	0.357746	-0.00409727	0.442615	0.750575	0.00515651	0.333905	0.663147	0.00956648	0.0730224	0.321298	0.00213018	0.689766	0.881007	-0.0042151	0.429607	0.743365	0.000481584	0.928094	0.975231	0.000633842	0.905454	0.967373	-0.00282208	0.596926	0.842419	-0.00345317	0.517576	0.801439	-0.00337016	0.527693	0.807882
125	5	17	0.00488305	0.360174	0.68801	0.00466569	0.381954	0.706659	0.00371563	0.486261	0.780377	-0.00691544	0.195014	0.524251	-0.00797952	0.134838	0.431003	0.00608004	0.254561	0.584969	-0.00346244	0.516452	0.801439	0.00137381	0.796843	0.924537	0.007895	0.139019	0.436491	-0.00463562	0.385029	0.709103	-0.0110666	0.0380968	0.231588	-0.00194322	0.715755	0.889263	-0.00727477	0.172811	0.493702	-0.0304525	1.14458e-08	4.62698e-06
126	6	17	-0.00458071	0.390684	0.714869	-0.0138774	0.00930626	0.0996571	0.00719001	0.17787	0.503492	-0.00211045	0.692492	0.881007	-0.00647019	0.225339	0.556238	0.00748147	0.160926	0.475525	0.000556796	0.916902	0.972217	-0.000483162	0.927859	0.975231	-0.00620004	0.245305	0.58054	0.00101226	0.849555	0.947832	-0.00529877	0.320741	0.652786	-0.00650157	0.223097	0.555178	0.0122584	0.0216093	0.162407	0.0024399	0.64752	0.862826
127	7	17	0.00251889	0.636918	0.858247	-0.00798494	0.134573	0.431003	0.00562719	0.291663	0.622599	-0.00463785	0.384801	0.709103	0.00898927	0.0920809	0.354859	-0.00466773	0.381745	0.706659	0.0113812	0.0329426	0.213003	0.00281561	0.597766	0.842419	-0.00496561	0.35211	0.680647	0.00347946	0.514393	0.800867	0.00351585	0.510004	0.799105	-0.00315043	0.554952	0.819669	-0.0177967	0.000852484	0.0173392	0.00859721	0.107169	0.376286
128	8	17	-0.00231729	0.664118	0.867403	-0.00134223	0.801413	0.925963	0.00459001	0.389723	0.714869	0.0104356	0.050516	0.266107	-0.00121775	0.819497	0.937147	0.00920522	0.0845293	0.343651	0.0235201	1.04324e-05	0.000648815	0.00729701	0.171502	0.491559	-0.00909232	0.0884125	0.34869	0.000714524	0.893487	0.965109	0.000871832	0.870226	0.95398	-0.00413139	0.438826	0.750575	0.00755251	0.156988	0.467517	0.00694383	0.193187	0.523254
129	9	17	0.00941262	0.077756	0.330329	-0.00448264	0.400908	0.722936	-0.00287862	0.589596	0.83912	-0.00348647	0.513546	0.800458	-0.000231964	0.965329	0.986989	0.00036142	0.946004	0.980203	0.00319069	0.549906	0.817519	0.00176424	0.740947	0.901175	-0.00537471	0.313855	0.643631	-0.00364488	0.494599	0.78756	-0.00392948	0.461522	0.759187	0.000921442	0.862913	0.951145	0.00317918	0.551346	0.817519	0.00344611	0.518432	0.801439
130	10	17	0.00322196	0.546003	0.817487	-0.00587482	0.270947	0.602643	-0.00184205	0.729959	0.896577	-0.00856222	0.108606	0.377668	-0.012802	0.0164381	0.137366	-0.00171863	0.747414	0.902253	-0.0290477	5.19914e-08	1.13897e-05	0.0059234	0.267004	0.599231	0.00414002	0.43787	0.750575	-0.00590929	0.268146	0.599627	0.00387693	0.467535	0.76382	-0.00462972	0.385634	0.709812	-0.00657297	0.218056	0.551222	0.000876885	0.869481	0.95351
131	11	17	0.000530767	0.920773	0.973585	0.012074	0.0236596	0.169657	-0.00633326	0.235309	0.566881	-0.016871	0.00156869	0.0271523	-0.00652014	0.221778	0.555178	-0.0118078	0.0269172	0.186403	-0.0284738	9.46328e-08	1.79086e-05	0.00766651	0.150821	0.455846	0.00798464	0.134587	0.431003	0.00168362	0.752389	0.904545	0.00775098	0.146372	0.448688	-0.000706832	0.894627	0.965367	-0.00745342	0.162502	0.477756	-0.00436997	0.412851	0.731057
132	12	17	0.00318401	0.550741	0.817519	-0.0068892	0.196713	0.52663	-0.00236041	0.658261	0.864825	-0.00976432	0.067285	0.312195	-0.000962258	0.856904	0.94991	-0.00962766	0.0712068	0.318951	-0.0199314	0.000187495	0.00596117	0.00972872	0.0682891	0.314377	0.00279137	0.600924	0.843671	-0.00154929	0.771573	0.911514	0.00859555	0.107237	0.376286	-0.00311619	0.55926	0.821739	0.0054785	0.304601	0.632273	0.00254468	0.633473	0.857535
133	13	17	-0.00119646	0.822599	0.938704	0.000431357	0.935576	0.978729	-0.00364282	0.494844	0.787561	-0.00473446	0.374977	0.701143	-0.00413296	0.438651	0.750575	-0.0180498	0.000718033	0.0151772	-0.0125699	0.0184952	0.145886	-0.00115538	0.828595	0.940258	-0.00478479	0.369921	0.696754	-0.00501316	0.347517	0.677677	0.000251336	0.962436	0.985597	0.0187647	0.000437121	0.0105496	0.00913617	0.0868875	0.346242	0.0161252	0.00251214	0.038687
134	14	17	0.00607763	0.25475	0.584969	7.93509e-05	0.988136	0.994285	0.00204649	0.701357	0.885598	-0.00294661	0.580837	0.834115	0.00454933	0.393938	0.717018	0.00931749	0.080806	0.336659	0.00423286	0.427665	0.74199	0.00135553	0.799488	0.925168	-0.00035712	0.946645	0.980203	0.00241542	0.65082	0.863559	-0.00883408	0.0978356	0.360942	-0.0111124	0.037306	0.229368	-0.0037118	0.48671	0.780377	-0.0161385	0.0024915	0.0385526
135	15	17	0.000720099	0.892661	0.964539	0.000611465	0.908777	0.968045	0.00874819	0.101142	0.36583	0.00881584	0.0985305	0.3621	-0.00325425	0.541987	0.815193	0.00766077	0.151127	0.456344	0.0165164	0.00196686	0.0321254	-0.00450566	0.398494	0.721921	-0.00441338	0.408225	0.728325	0.00312738	0.557851	0.821498	-0.0126558	0.0177092	0.141761	-0.00320033	0.548701	0.817519	0.00211524	0.69183	0.881007	-0.00470871	0.37758	0.702182
136	16	17	-0.00768327	0.14993	0.454919	-0.00922872	0.0837387	0.34273	-0.0114802	0.0314496	0.206304	-0.0031966	0.549167	0.817519	0.0198199	0.000203695	0.00621461	-0.0138246	0.0095783	0.101234	0.00536895	0.314373	0.644268	-0.00403372	0.449723	0.752095	-0.0107593	0.0437765	0.247939	0.000156	0.976679	0.98953	-0.00422234	0.428814	0.742788	0.00510163	0.339075	0.669048	-0.00999789	0.0609942	0.293972	0.00514216	0.335252	0.664342
137	1	18	-0.00617139	0.247493	0.580837	0.00424461	0.426384	0.741357	-0.00204851	0.701076	0.885598	0.0126807	0.0174869	0.140815	-0.00436224	0.413678	0.731057	-0.00561395	0.2928	0.622972	0.0235615	1.00655e-05	0.000638271	-0.00928857	0.0817519	0.338522	-0.00108138	0.839417	0.944235	-0.00221566	0.678003	0.874615	0.00585785	0.272334	0.604065	0.00191237	0.720076	0.892213	-0.0198366	0.000201188	0.0061966	-0.00404382	0.44859	0.751289
138	2	18	-0.00702074	0.188301	0.517	-0.00241526	0.650842	0.863559	0.0104669	0.0498277	0.264602	0.00654791	0.219816	0.552787	0.0102696	0.0542975	0.278727	0.00714177	0.180797	0.50676	0.0277424	1.99713e-07	2.93578e-05	0.00466629	0.381893	0.706659	-0.00214743	0.687386	0.880443	0.00134636	0.800815	0.925602	-0.00357057	0.50344	0.794596	0.000904376	0.865427	0.95197	0.00221763	0.677733	0.874615	0.000804739	0.880134	0.958046
139	3	18	0.0072264	0.175685	0.500144	0.00151105	0.777059	0.914351	0.00188828	0.723457	0.894253	0.000181238	0.972908	0.988177	0.000647916	0.903365	0.966738	-0.00623248	0.242844	0.577469	0.000516656	0.922873	0.973759	0.0108145	0.0427063	0.245027	-0.00170769	0.748967	0.90338	0.000613805	0.908429	0.968045	-0.000856365	0.872508	0.954268	-0.000117996	0.982359	0.992842	0.00598023	0.262442	0.593109	0.0127083	0.0172431	0.140815
140	4	18	-0.00102666	0.847441	0.94733	0.00646115	0.225988	0.556238	0.00211358	0.69206	0.881007	0.000915135	0.863842	0.95152	0.00394044	0.460274	0.757552	0.000634436	0.905366	0.967373	0.0014812	0.78135	0.915915	-0.00380394	0.475958	0.770395	-0.000917737	0.863458	0.951422	-0.00696272	0.191978	0.52129	-0.00378959	0.477624	0.771162	0.00381869	0.47425	0.768784	-0.00354274	0.506773	0.796875	-0.0144911	0.0066154	0.0783671
141	5	18	-0.00131928	0.804739	0.929181	0.00453113	0.395833	0.718767	-0.0199074	0.000190874	0.00599308	-0.00850755	0.110881	0.382698	-0.00226731	0.670932	0.870503	-0.0183171	0.000597593	0.0130582	-0.0160853	0.00257487	0.0390945	-0.00368596	0.489748	0.783307	0.0133725	0.0122114	0.116007	-0.0108772	0.0415172	0.240621	0.00378174	0.478537	0.77148	0.00406705	0.445987	0.750575	-0.000473281	0.92933	0.97592	-0.00457815	0.390949	0.714869
142	6	18	0.00499754	0.349022	0.677872	-0.00689502	0.196335	0.52649	-0.00589427	0.269364	0.600775	-0.0083924	0.115796	0.394608	-0.00647688	0.22486	0.556238	-0.0134248	0.0118776	0.113983	-0.0111352	0.036918	0.227849	-0.00471917	0.376521	0.701827	0.00136053	0.798764	0.925168	0.00225984	0.671954	0.870632	-0.000828143	0.876676	0.957009	0.00800021	0.133829	0.429927	0.00264707	0.619872	0.849795	0.00185843	0.727653	0.895617
143	7	18	0.00927211	0.0822944	0.339898	0.0077766	0.145042	0.446305	0.00395492	0.458627	0.756735	0.00286221	0.591719	0.839674	0.00435186	0.41479	0.731882	0.00414852	0.43693	0.750575	-0.00213306	0.689368	0.881007	0.00118987	0.82356	0.938806	0.00174139	0.744185	0.901463	-0.00362921	0.496457	0.78831	-0.00032501	0.951436	0.982108	0.00616308	0.24813	0.581488	-0.0132857	0.0127853	0.118798	0.00211918	0.691286	0.881007
144	8	18	-0.00265551	0.618757	0.848986	0.00734585	0.168653	0.487449	0.00541345	0.310379	0.639749	-0.0122534	0.0216628	0.162407	4.22419e-05	0.993684	0.997385	-0.00177265	0.739757	0.901058	0.00406852	0.445823	0.750575	0.00161937	0.761546	0.909468	0.000314275	0.953038	0.982209	-0.00780823	0.143414	0.443828	0.00295971	0.579156	0.832106	-0.00628057	0.239228	0.571813	-0.00161126	0.762704	0.910178	-0.00734874	0.168485	0.487449
145	9	18	0.0112133	0.0356142	0.223643	-0.0075674	0.156172	0.466352	-0.00579038	0.277895	0.609233	0.00154225	0.772581	0.911872	0.00643706	0.227724	0.557923	-0.00404903	0.448005	0.750863	0.0016814	0.752705	0.904588	0.00201276	0.706048	0.887532	0.00923806	0.083426	0.342385	0.000230703	0.965517	0.986989	0.000198459	0.970334	0.987122	-0.000180501	0.973018	0.988177	0.000298713	0.955361	0.982317	-0.00336279	0.528596	0.807882
146	10	18	0.00386981	0.468353	0.76382	-0.00353252	0.507999	0.797896	-0.00776768	0.145504	0.447301	0.0115933	0.0298166	0.199047	0.00434413	0.41562	0.732087	0.0201971	0.000153653	0.00523066	0.0137419	0.0100181	0.102528	-0.00338203	0.52624	0.807882	-0.00319852	0.548927	0.817519	-0.00972698	0.0683385	0.314377	-0.00409102	0.443311	0.750575	-0.00976805	0.0671804	0.312157	-0.00942387	0.0774018	0.330329	-0.0206184	0.000111514	0.00424278
147	11	18	0.00765155	0.15162	0.457364	-0.00479028	0.369373	0.696146	0.00469115	0.379362	0.70428	0.00242264	0.649846	0.863559	-0.000991236	0.852644	0.948229	0.0135679	0.0110033	0.109491	0.0153876	0.00393115	0.0543305	-0.00278335	0.60197	0.843671	0.000393132	0.941274	0.979843	-0.0051711	0.332539	0.662807	-0.00994501	0.0623739	0.298398	-0.00235061	0.659591	0.865362	0.000359191	0.946336	0.980203	-0.019275	0.000303559	0.00810505
148	12	18	5.25104e-05	0.992149	0.996772	0.00319867	0.548909	0.817519	0.00180099	0.735752	0.899252	0.0161056	0.00254273	0.0387887	0.0048718	0.361282	0.689313	0.0186064	0.000488599	0.011188	0.0187203	0.000451012	0.0107248	-0.00255716	0.631808	0.856681	-0.00476785	0.371618	0.699542	0.00604941	0.256962	0.586393	-0.00439882	0.409773	0.728594	-0.00204345	0.70178	0.885598	-0.00907484	0.0890261	0.349125	-0.0215433	5.40372e-05	0.00226956
149	13	18	0.00342556	0.520929	0.803575	-0.00454677	0.394205	0.717018	0.00641963	0.228985	0.558897	0.00707713	0.184777	0.514487	-0.00865223	0.10494	0.37131	0.0123688	0.0204566	0.155297	0.0189906	0.000372341	0.00940744	-0.00154849	0.771687	0.911514	-0.00837512	0.116548	0.396487	-0.00501298	0.347535	0.677677	-0.00168424	0.752301	0.904545	-0.00715714	0.179861	0.506038	-0.00430269	0.420082	0.734535	-0.0143227	0.00727385	0.0831223
150	14	18	0.0149312	0.00514066	0.0643592	0.00158871	0.765927	0.910426	-0.00276813	0.603958	0.844833	0.00257537	0.629383	0.855901	-0.00296066	0.579034	0.832106	-0.00337393	0.527232	0.807882	0.00285662	0.592443	0.840297	0.0072627	0.173524	0.494866	-0.00131221	0.805765	0.929662	0.000483128	0.927864	0.975231	-0.00686912	0.198021	0.528573	-0.00868815	0.103506	0.368025	0.0030759	0.564352	0.82547	0.00624332	0.242026	0.576272
151	15	18	0.00409491	0.442878	0.750575	-0.00961552	0.071564	0.319177	-0.00593357	0.266184	0.598171	-0.0137888	0.00976655	0.101234	-0.00644473	0.22717	0.557495	-0.0112204	0.0354974	0.223344	-0.0189115	0.000393929	0.00979975	0.000587117	0.912394	0.969877	0.0106728	0.0454988	0.250861	0.00204019	0.702232	0.885598	0.00367807	0.490678	0.784405	0.000342532	0.948822	0.980975	0.00699088	0.190186	0.519048	0.0087427	0.101356	0.36583
152	16	18	0.00857774	0.107966	0.377066	-0.00176968	0.740178	0.901058	-0.00593155	0.266347	0.598171	-0.00473589	0.374833	0.701143	-0.0165358	0.0019429	0.0319284	0.0038897	0.46607	0.76382	0.0140617	0.00841063	0.0925169	0.00628134	0.23917	0.571813	0.000389468	0.94182	0.979873	-0.0129506	0.0152282	0.131328	0.0045976	0.38894	0.714677	-0.00437558	0.412251	0.731057	0.00128611	0.809553	0.931917	-0.00603059	0.258445	0.58745
153	17	18	0.00354482	0.506523	0.796875	-0.00902628	0.0907497	0.352322	0.00238072	0.655511	0.864825	0.0141727	0.00790904	0.0884115	0.00435155	0.414824	0.731882	0.0123363	0.0207903	0.156727	0.0177989	0.000851242	0.0173392	0.000144361	0.978419	0.990452	0.000793512	0.881794	0.958256	0.0034471	0.518313	0.801439	-0.0105278	0.0485125	0.260182	-0.00268557	0.614791	0.847904	0.0105039	0.0490256	0.262064	0.00223068	0.675943	0.873701
154	1	19	0.00408087	0.444444	0.750575	0.00404887	0.448022	0.750863	0.0197078	0.000221303	0.00662679	0.00186856	0.726228	0.895054	0.00693303	0.19388	0.523359	0.00736219	0.167707	0.486863	0.00464537	0.38403	0.708473	-0.00266329	0.617729	0.84844	-0.0136801	0.0103589	0.104364	-0.000404669	0.939554	0.979615	0.00228517	0.668494	0.868586	-0.00951294	0.0746422	0.323583	0.00161376	0.762347	0.910088	-0.00721266	0.176507	0.501163
155	2	19	-0.00572777	0.283124	0.613277	0.0039986	0.45368	0.753957	-0.00406273	0.44647	0.750575	-0.00860725	0.106759	0.376286	-0.000382175	0.942908	0.979873	-0.00299259	0.574949	0.831195	0.0110531	0.0383314	0.232317	-0.00482334	0.366078	0.693553	0.00778315	0.144704	0.446112	-0.00183509	0.73094	0.896967	0.00345971	0.516784	0.801439	-0.00589604	0.26922	0.600775	-0.00879931	0.0991636	0.363688	-0.0146407	0.00607606	0.0727777
156	3	19	-0.00681648	0.20148	0.533214	0.0056019	0.293837	0.624356	-0.00304988	0.567651	0.825471	0.00345941	0.51682	0.801439	0.00232718	0.662773	0.867248	-0.00831734	0.119091	0.401186	0.00199593	0.708394	0.889263	0.00889339	0.0956035	0.358816	0.00571231	0.284426	0.614717	-0.00678315	0.203693	0.53632	-0.00084559	0.874099	0.955098	-0.00141029	0.79157	0.920902	-0.00570634	0.284929	0.614717	0.00287107	0.590572	0.839152
157	4	19	-0.00423514	0.427416	0.741956	-0.000259959	0.961148	0.984902	-0.000978168	0.854564	0.94906	0.00884089	0.0975772	0.360645	-0.000745543	0.888892	0.962074	0.00826645	0.121366	0.405892	0.0139495	0.00894614	0.097051	0.00258402	0.628233	0.855815	-0.00122004	0.819163	0.937097	-0.00100898	0.850036	0.947832	-0.00103739	0.845866	0.946223	-0.00520717	0.329178	0.661629	0.00576523	0.279987	0.610984	0.0117641	0.0274866	0.18873
158	5	19	0.00352618	0.50876	0.798317	0.00582564	0.274979	0.605617	0.00470993	0.377456	0.702182	0.000956567	0.857742	0.94991	-0.00281142	0.598313	0.842419	-0.00339073	0.525177	0.807074	0.00444858	0.404497	0.72353	-0.00657933	0.217611	0.551222	-0.00196443	0.71279	0.889263	0.00198635	0.70973	0.889263	-0.00908566	0.0886459	0.34876	0.0020815	0.6965	0.883106	0.00410038	0.442268	0.750575	-0.00255338	0.632313	0.856681
159	6	19	-0.00268166	0.615306	0.847904	0.00536684	0.314564	0.644268	0.000427612	0.936134	0.978809	0.0019823	0.710294	0.889263	-2.74956e-05	0.995889	0.998718	-0.00506259	0.342785	0.673082	-0.00363809	0.495404	0.788066	-0.00859238	0.107366	0.376286	0.00371422	0.486426	0.780377	-0.00847371	0.112308	0.385976	0.00248466	0.641503	0.859057	0.00709391	0.183738	0.513132	-0.00781157	0.143243	0.443828	0.00418243	0.43319	0.747965
160	7	19	-0.00587487	0.270943	0.602643	0.00529426	0.321153	0.653213	-0.00565375	0.289392	0.62103	0.00405797	0.447003	0.750575	0.0107622	0.0437191	0.247939	-0.00706182	0.185729	0.514592	-0.0134713	0.011587	0.111832	0.00670438	0.208993	0.542938	0.0105895	0.0472097	0.254885	-0.00329141	0.537383	0.813623	-0.00815046	0.126679	0.416765	0.00519957	0.329884	0.661745	-0.00522468	0.327554	0.660134	0.0105196	0.0486893	0.260697
161	8	19	0.0127455	0.016919	0.138873	-0.00104802	0.844308	0.945088	-0.00820268	0.124265	0.411335	-0.013335	0.0124564	0.117105	-0.00107159	0.840853	0.944864	-0.00907965	0.0888571	0.349125	-0.0246526	3.83133e-06	0.000295013	-0.00979367	0.0664662	0.311073	0.00854877	0.109162	0.378381	-0.000954991	0.857973	0.94991	-0.00664683	0.212928	0.549149	0.013622	0.0106883	0.107015	0.00198317	0.710174	0.889263	-0.00670751	0.208781	0.542938
162	9	19	0.000652019	0.902756	0.966666	0.00306449	0.565797	0.825471	-0.00263462	0.621519	0.849891	-0.011	0.0392703	0.235801	0.00106151	0.84233	0.944866	-0.0049504	0.353587	0.681873	0.00526532	0.323806	0.656042	-0.00640963	0.229711	0.559065	-0.00495202	0.353429	0.681873	-0.00312793	0.557782	0.821498	-0.0010613	0.842361	0.944866	-0.00808012	0.129989	0.423101	-0.00608246	0.254372	0.584969	-0.00345768	0.517029	0.801439
163	10	19	0.00811984	0.128111	0.420195	0.0054833	0.304178	0.632205	0.00146059	0.784317	0.916701	-0.00078986	0.882334	0.958256	-0.00427887	0.422659	0.736466	0.00296213	0.578846	0.832106	0.00635483	0.233719	0.565051	0.00548531	0.304	0.632205	-0.00316146	0.553568	0.819669	-0.00483237	0.365181	0.692862	0.00665267	0.212526	0.54897	-0.0103499	0.0524396	0.272667	-0.004331	0.417031	0.732535	-0.0164959	0.00199248	0.0322184
164	11	19	0.00414274	0.437568	0.750575	-0.00289003	0.588122	0.838054	-0.00762451	0.153071	0.459641	0.000611703	0.908741	0.968045	-0.000970342	0.855715	0.949894	-0.00113984	0.830864	0.940831	0.00828714	0.120437	0.403658	0.00292673	0.583392	0.836369	0.00606915	0.255413	0.584969	-0.0102311	0.0552069	0.280281	0.00551312	0.301555	0.631739	-0.00198257	0.710256	0.889263	-0.00155612	0.770593	0.911514	-0.00650968	0.222521	0.555178
165	12	19	0.0096627	0.0701839	0.318516	0.0110137	0.0390271	0.235473	-0.00574962	0.281292	0.611356	0.00890547	0.0951537	0.358816	-0.00618846	0.246188	0.580632	0.0138114	0.00964717	0.101234	0.0256535	1.52477e-06	0.000159068	0.00198341	0.71014	0.889263	-0.00301069	0.572638	0.828225	-0.0026769	0.615934	0.847904	0.00196852	0.712218	0.889263	-0.00626305	0.240541	0.574103	-0.00319999	0.548744	0.817519	-0.010735	0.0442539	0.248899
166	13	19	-0.00170615	0.749185	0.90338	0.000908955	0.864752	0.95197	0.00747893	0.161069	0.475525	0.000686874	0.897585	0.965578	-0.00899173	0.0919919	0.354859	-0.00433102	0.417028	0.732535	-0.00500556	0.348249	0.677677	0.00264185	0.620562	0.849841	0.00195823	0.713656	0.889263	-0.00562844	0.291556	0.622599	0.000967844	0.856083	0.949894	-0.00519293	0.330503	0.661745	0.00438634	0.411102	0.730099	-0.00970896	0.0688518	0.315539
167	14	19	-0.00848799	0.111704	0.384351	-0.000813454	0.878846	0.958046	0.00408985	0.443441	0.750575	0.00278624	0.601593	0.843671	-0.0106584	0.0457911	0.250861	0.00348786	0.513377	0.800458	-0.00236373	0.657812	0.864825	-0.00527946	0.322507	0.65503	-0.00989016	0.0638324	0.301804	0.00486137	0.362311	0.690869	-0.00212082	0.691059	0.881007	0.00146458	0.783742	0.916701	0.00957252	0.0728413	0.321029	0.00619707	0.245532	0.58054
168	15	19	-0.000113252	0.983068	0.992893	0.00126251	0.812983	0.933267	0.00598032	0.262435	0.593109	-0.00751941	0.158814	0.469903	-0.00182407	0.732494	0.897533	0.0131454	0.0137622	0.12363	-0.0139616	0.0088871	0.0967707	0.00562114	0.292183	0.622709	-0.00559546	0.294392	0.6249	0.00345052	0.517897	0.801439	-0.0185351	0.000513599	0.0116152	-0.00528611	0.321899	0.654318	0.00406249	0.446498	0.750575	0.00696321	0.191947	0.52129
169	16	19	-0.0111226	0.0371318	0.228732	0.00567759	0.287363	0.617589	0.00515467	0.334077	0.663147	0.0121665	0.0226112	0.16544	-0.00547039	0.305318	0.633353	0.0072945	0.171649	0.491559	0.013164	0.0136295	0.123167	0.00187241	0.725687	0.894728	-0.00283826	0.594824	0.841665	-0.00100364	0.850821	0.947832	-0.00314677	0.555411	0.819669	0.00519577	0.330238	0.661745	0.00069777	0.89597	0.965367	0.00259344	0.62698	0.855022
170	17	19	0.00192603	0.718161	0.891226	-0.00716604	0.17932	0.505157	0.000117696	0.982404	0.992842	-0.00255446	0.632168	0.856681	-0.00535494	0.315638	0.64565	0.00191577	0.7196	0.89213	0.00800588	0.133554	0.429927	0.00894531	0.0936829	0.357746	0.00030509	0.954409	0.982317	-0.0024856	0.641377	0.859057	-0.00613518	0.250278	0.583515	-0.00149644	0.779158	0.915011	-0.00692859	0.194166	0.523359	-0.0107692	0.0435827	0.247939
171	18	19	0.00564172	0.290419	0.62241	0.00341713	0.521956	0.803709	0.0125623	0.0185662	0.14609	-0.00414551	0.437262	0.750575	0.00500536	0.348268	0.677677	-0.000827208	0.876814	0.957009	-0.00551198	0.301655	0.631739	-0.0021663	0.684787	0.879158	-0.00329671	0.536728	0.813494	-0.00500956	0.347864	0.677677	-0.001803	0.735468	0.899245	-0.0096667	0.0700677	0.318516	0.00894496	0.0936955	0.357746	0.00375304	0.481881	0.775325
172	1	20	0.00392539	0.461988	0.759568	-0.00176689	0.740573	0.901058	-0.0137976	0.0097197	0.101234	-0.0171562	0.00130392	0.0239596	-0.0102578	0.0545749	0.279126	0.00832138	0.118912	0.401001	-0.00914896	0.0864467	0.345912	0.0109794	0.0396403	0.23609	-0.00216411	0.685088	0.879196	-0.00516749	0.332877	0.662884	-0.00578846	0.278054	0.609233	-0.00939503	0.0783128	0.330732	-0.00564583	0.290068	0.622068	-0.0415623	6.61338e-15	7.12923e-12
173	2	20	-0.00305657	0.566802	0.825471	-0.00312409	0.558265	0.821498	0.0128292	0.01621	0.136164	0.0182685	0.000617979	0.0133236	0.00636909	0.232671	0.564397	0.0129597	0.0151573	0.131066	0.00952912	0.0741496	0.322766	0.00148667	0.780563	0.915612	-0.00754292	0.157516	0.468377	-0.00484976	0.363458	0.691835	-0.00551027	0.301805	0.631739	0.00746952	0.161596	0.475525	-0.00108428	0.838992	0.944124	0.0148686	0.00533029	0.0656295
174	3	20	-0.00641709	0.229169	0.558923	-0.00304268	0.568565	0.8264	-0.00871477	0.102452	0.367329	0.0035625	0.504405	0.795729	0.00918955	0.0850599	0.344285	-0.0014014	0.792853	0.921008	0.00440297	0.409332	0.728594	-0.0110767	0.0379207	0.231137	-0.00449646	0.399458	0.721921	0.00550539	0.302234	0.631819	-0.0107805	0.0433631	0.24733	-0.00312354	0.558334	0.821498	-0.00447895	0.401297	0.722936	0.0204297	0.000128826	0.00478877
175	4	20	-0.00342798	0.520636	0.803575	0.0101353	0.0575271	0.286761	0.00617957	0.246867	0.580632	-0.00127041	0.811834	0.932711	0.00492354	0.356205	0.68366	0.00952637	0.074233	0.322766	0.0153566	0.00400437	0.0546818	-0.000302154	0.954848	0.982317	-0.000681304	0.898411	0.965591	0.00497563	0.351139	0.679584	-0.00168775	0.751801	0.904545	0.00899061	0.0920326	0.354859	0.00232661	0.662851	0.867248	-0.00957184	0.0728619	0.321029
176	5	20	0.0134908	0.0114667	0.11149	0.00909884	0.0881843	0.34869	-0.00351831	0.509708	0.799105	0.00412176	0.439893	0.750575	-0.00785088	0.14124	0.440899	0.00720717	0.176837	0.501218	0.0110869	0.0377433	0.23074	0.00021911	0.967249	0.987122	-0.00335307	0.529789	0.808908	-0.00729267	0.171757	0.491559	0.000788819	0.882488	0.958256	0.00449987	0.399101	0.721921	-0.0136128	0.0107416	0.107217	-0.0167458	0.00169999	0.0286341
177	6	20	-0.0093434	0.0799656	0.334985	0.0109417	0.0403245	0.237906	-0.0121471	0.0228275	0.166646	0.00957619	0.0727316	0.321029	-0.00615217	0.248969	0.582188	-0.00366147	0.492637	0.786372	0.0180314	0.000727083	0.0152687	-0.00315434	0.554461	0.819669	-0.0164097	0.00210364	0.0336791	-0.00455282	0.393575	0.717018	-0.00701793	0.188477	0.517	-0.00277662	0.602849	0.843989	-0.0115003	0.0311545	0.204784	-0.00342036	0.521563	0.803589
178	7	20	-0.0051513	0.334394	0.663147	-0.00336451	0.528385	0.807882	-0.00136769	0.797728	0.924678	0.00499407	0.349356	0.677872	-0.00993508	0.0626359	0.298707	0.0034849	0.513735	0.800458	0.0170908	0.00136077	0.0247623	0.000686387	0.897657	0.965578	-0.0100512	0.0596294	0.291111	-0.00484813	0.363619	0.691835	-0.00237203	0.656686	0.864825	-0.0118917	0.0258508	0.180176	-0.0178098	0.000845002	0.0173392	-0.00634895	0.234151	0.565109
179	8	20	0.00206914	0.698213	0.88342	0.0119563	0.0250547	0.176146	-0.00215711	0.686052	0.879735	-8.18605e-05	0.987761	0.994217	0.00156848	0.768823	0.910426	-0.00158668	0.766217	0.910426	0.0016209	0.761327	0.909468	2.37762e-05	0.996445	0.998916	-0.00673691	0.206793	0.540549	-0.00017379	0.97402	0.988695	-0.00929499	0.0815412	0.338082	0.00394026	0.460294	0.757552	-0.0174127	0.00110169	0.0212075	-0.0130799	0.0142407	0.125832
180	9	20	0.0207091	0.000104002	0.00400974	0.00229677	0.666912	0.867785	-0.0120796	0.0235952	0.169657	-0.00469307	0.379167	0.70428	-0.0116035	0.0296716	0.198671	-0.0134661	0.0116189	0.111832	-0.00977619	0.0669527	0.312149	0.00561986	0.292292	0.622709	0.0135083	0.0113603	0.11149	-0.00480569	0.367834	0.695252	-0.00909249	0.0884065	0.34869	-0.00473702	0.374719	0.701143	-0.0132218	0.013222	0.121133	-0.020338	0.000138129	0.00488825
181	10	20	-0.00312132	0.558614	0.821537	-0.0035855	0.501658	0.793331	0.00665352	0.212468	0.54897	0.00319513	0.549351	0.817519	0.00406029	0.446743	0.750575	0.0116096	0.0295864	0.198511	0.0180562	0.000714876	0.0151772	-0.00445623	0.403689	0.72353	-0.00346892	0.515668	0.800994	0.00194348	0.715719	0.889263	-0.0102196	0.0554824	0.280798	0.00660542	0.215792	0.551012	-0.00337864	0.526655	0.807882	-0.00398743	0.454942	0.754234
182	11	20	-0.0106815	0.0453225	0.250861	-0.000605496	0.909663	0.968543	-0.00283077	0.595796	0.841984	-0.00410515	0.441737	0.750575	-0.00742946	0.163857	0.48072	-0.00418931	0.432434	0.747058	0.00273062	0.608869	0.845826	-0.00101543	0.849089	0.947832	-0.0118333	0.0265889	0.184525	0.0011504	0.829321	0.940258	0.0080182	0.132957	0.429552	-0.00483309	0.36511	0.692862	-0.00546129	0.306122	0.633924	-0.00203899	0.702399	0.885598
183	12	20	0.00406486	0.446232	0.750575	0.0100943	0.0585436	0.289053	-0.0119414	0.0252369	0.176658	6.50926e-05	0.990268	0.995501	0.0153229	0.00408521	0.0552785	0.0219625	3.85476e-05	0.00174031	0.0171662	0.00129547	0.0239404	0.0125124	0.0190386	0.148758	0.00604748	0.257113	0.586393	-0.00468458	0.38003	0.704711	-0.00402775	0.450395	0.752364	0.0041357	0.438348	0.750575	-0.00656445	0.218653	0.551579	-0.0278311	1.82584e-07	2.81179e-05
184	13	20	-0.0274218	2.75465e-07	3.65724e-05	-0.00281751	0.59752	0.842419	0.00035272	0.947302	0.980203	0.018682	0.000463356	0.0107805	0.0017603	0.741505	0.901463	0.00169941	0.750143	0.90386	0.0297516	2.45628e-08	7.40102e-06	-0.0140299	0.00855919	0.093832	-0.0189433	0.000385121	0.0096549	0.00978038	0.066836	0.312149	-0.00889253	0.0956353	0.358816	0.0105789	0.0474318	0.255658	0.00217751	0.683244	0.878224	0.0222908	2.94645e-05	0.00144376
185	14	20	-0.000788349	0.882558	0.958256	7.02689e-05	0.989494	0.99518	-0.0149758	0.00500906	0.0630323	-0.0223308	2.85079e-05	0.00141838	-0.00677285	0.20438	0.53737	-0.00699084	0.190189	0.519048	-0.0345949	8.89455e-11	5.753e-08	0.00583185	0.274468	0.605476	0.00456302	0.392516	0.716524	-0.00204993	0.700879	0.885598	0.00614685	0.249378	0.582723	0.00230071	0.666375	0.867717	-0.00190882	0.720574	0.892213	-0.0100997	0.0584091	0.289053
186	15	20	0.00966345	0.0701619	0.318516	0.0122203	0.0220199	0.163316	-0.00163575	0.759208	0.908353	-0.00642657	0.228482	0.558897	-0.00800377	0.133656	0.429927	-0.0104593	0.0499947	0.265054	-0.0157999	0.0030673	0.0442841	-0.00348405	0.513838	0.800458	0.00963487	0.0709953	0.318951	-0.00447107	0.402125	0.723158	0.0018535	0.728347	0.895617	-0.00292279	0.583898	0.836482	0.00422963	0.428018	0.742189	0.00331431	0.534556	0.812385
187	16	20	-0.0128193	0.0162928	0.136505	-0.00215239	0.686702	0.88022	0.009603	0.0719342	0.319554	0.0136962	0.010269	0.103781	0.0131621	0.013643	0.123167	-0.00022666	0.966121	0.986989	0.0159595	0.00278227	0.0415017	-0.0125119	0.0190432	0.148758	-0.000156732	0.97657	0.98953	0.00424185	0.426684	0.741482	0.00970783	0.068884	0.315539	0.000867981	0.870794	0.95398	0.00739133	0.166031	0.484607	0.0250876	2.57782e-06	0.000230782
188	17	20	-0.000405476	0.939434	0.979615	0.000702826	0.89522	0.965367	0.00362857	0.496533	0.78831	0.00208669	0.695781	0.883106	0.00209233	0.694999	0.883106	0.0102962	0.0536749	0.277292	-0.00188342	0.72414	0.894253	-0.00323357	0.544557	0.816457	-0.00242271	0.649836	0.863559	-8.5984e-05	0.987145	0.994215	-0.00489444	0.359055	0.686685	-0.00241619	0.650716	0.863559	-0.000901277	0.865884	0.952148	-0.0139441	0.00897287	0.097051
189	18	20	0.00239822	0.653143	0.863559	0.000706622	0.894658	0.965367	0.0035397	0.507138	0.79693	-0.0016063	0.763413	0.910247	0.000738799	0.889891	0.962833	-0.0042996	0.420416	0.734535	-0.0273958	2.82718e-07	3.65724e-05	0.0132805	0.0128202	0.118798	0.00422761	0.428239	0.742189	-0.00441052	0.408529	0.728325	0.00706122	0.185766	0.514592	-0.00399479	0.45411	0.754139	-0.00892737	0.094343	0.358816	-0.0088906	0.0957074	0.358816
190	19	20	0.00116568	0.827091	0.939849	0.0117088	0.0282231	0.19222	-0.0061195	0.251491	0.584702	0.00553391	0.299736	0.629037	-0.0033281	0.532857	0.810946	0.00124112	0.816093	0.935571	0.00383444	0.472429	0.767616	0.0061167	0.251708	0.584788	0.00332959	0.532675	0.810946	-0.0102239	0.0553788	0.280713	0.000893435	0.86704	0.952521	-0.0165871	0.00188079	0.0313529	-0.00796626	0.135487	0.431264	-0.00689049	0.196629	0.52663
191	1	21	-0.0153553	0.0040073	0.0546818	-0.00423769	0.427138	0.741872	0.0248216	3.28736e-06	0.000272598	0.0290326	5.28279e-08	1.13897e-05	0.0159431	0.00281041	0.0415017	0.00235717	0.658701	0.864825	0.0551995	4.11333e-25	1.33025e-21	-0.000496091	0.925934	0.974762	-0.00807895	0.130044	0.423101	0.0100945	0.0585386	0.289053	0.0133694	0.012232	0.116007	0.0124196	0.0199445	0.153208	0.0126296	0.0179455	0.142946	0.04604	6.03189e-18	9.75356e-15
192	2	21	-0.00178867	0.737492	0.900044	-0.00927553	0.0821817	0.339866	0.000472491	0.929448	0.97592	0.00785601	0.140981	0.440513	0.00595293	0.264627	0.597212	0.00823032	0.123002	0.407988	0.00250474	0.638812	0.858668	0.00202141	0.704844	0.887532	0.00704879	0.186542	0.514592	0.00103049	0.846879	0.947029	-0.00272614	0.609457	0.846278	-0.00549589	0.303068	0.63189	-0.00583351	0.274331	0.605476	-0.00914339	0.0866384	0.345912
193	3	21	-0.0172664	0.00121317	0.0226776	-0.000293076	0.956203	0.982317	-0.0137704	0.0098648	0.101926	0.00253439	0.634846	0.85791	0.00887197	0.0964048	0.359732	-0.00660427	0.215873	0.551012	-0.00658754	0.217038	0.551156	-0.00740819	0.165067	0.483102	-0.0100784	0.0589431	0.29014	-0.00180333	0.73542	0.899245	0.00213253	0.689442	0.881007	0.00815381	0.126523	0.416676	-0.00269736	0.613239	0.847904	0.00278868	0.601275	0.843671
194	4	21	0.00480341	0.368062	0.695277	0.0041465	0.437153	0.750575	0.00249693	0.639859	0.858668	-0.000527877	0.921203	0.973585	-0.000893344	0.867053	0.952521	-0.00110827	0.83548	0.942803	9.87191e-05	0.985241	0.993902	-0.00207983	0.696731	0.883106	-0.00611016	0.252215	0.584969	-0.00683164	0.20048	0.53179	0.000644572	0.903861	0.966949	0.00705213	0.186333	0.514592	0.0039162	0.463037	0.760906	-0.00432358	0.417829	0.732535
195	5	21	-0.0122453	0.021749	0.162439	-0.00268122	0.615364	0.847904	0.00670197	0.209157	0.542938	-0.00268592	0.614745	0.847904	0.0061825	0.246643	0.580632	0.00240387	0.65238	0.863559	0.010412	0.0510392	0.267522	-0.00147005	0.782955	0.916701	-0.00843242	0.114068	0.389954	0.0083741	0.116592	0.396487	-0.00231193	0.664848	0.867403	-0.00282973	0.595932	0.841984	0.0165341	0.00194493	0.0319284	0.0208324	9.45429e-05	0.00377471
196	6	21	0.00174146	0.744175	0.901463	0.00628554	0.238857	0.571771	-0.00164717	0.75758	0.907749	-0.0123935	0.0202069	0.15423	-0.0134887	0.0114799	0.11149	-0.0226587	2.17105e-05	0.00113245	-0.0199277	0.000188015	0.00596117	-0.00250229	0.63914	0.858668	0.000810233	0.879322	0.958046	0.00130337	0.807047	0.930478	-0.00573882	0.282196	0.612087	0.00249917	0.639558	0.858668	-0.00361069	0.498657	0.789357	-0.00874666	0.101202	0.36583
197	7	21	0.00960479	0.0718811	0.319554	-0.00522179	0.327822	0.660134	2.71627e-05	0.995939	0.998718	-0.0015704	0.768548	0.910426	-0.00137248	0.797034	0.924537	-0.00100397	0.850773	0.947832	0.00314661	0.555432	0.819669	0.00646093	0.226004	0.556238	0.00320965	0.547538	0.817519	-0.000515345	0.923068	0.973759	0.00697402	0.191257	0.52055	-0.00757907	0.155534	0.464878	-0.00646174	0.225945	0.556238	-0.0155321	0.0036061	0.0509263
198	8	21	-0.0154562	0.00377352	0.053059	0.0030186	0.57163	0.828088	0.0111936	0.0359384	0.224629	-0.00593959	0.265699	0.598171	0.00468591	0.379894	0.704711	0.00257943	0.628843	0.855901	-0.00153786	0.77321	0.912281	-0.00239985	0.652922	0.863559	-0.000783397	0.88329	0.958256	0.00305039	0.567587	0.825471	-0.00154633	0.771997	0.911514	0.000904587	0.865396	0.95197	0.012871	0.0158661	0.134675	0.0132547	0.0129956	0.119737
199	9	21	0.000273257	0.959162	0.983803	-0.00225314	0.67287	0.87147	-0.00679026	0.20322	0.53632	0.00716824	0.179186	0.505157	-0.00400475	0.452986	0.753308	-0.013752	0.00996386	0.102296	0.0150204	0.00488055	0.0618968	-0.00544714	0.307378	0.635995	-0.0022956	0.667073	0.867785	-0.00631488	0.236671	0.568222	-0.00246289	0.644427	0.861188	0.00705303	0.186277	0.514592	-0.00949054	0.0753286	0.323953	0.00553033	0.300049	0.629285
200	10	21	0.00439871	0.409784	0.728594	-0.000756197	0.887315	0.961083	0.00108947	0.838232	0.944124	0.00118011	0.824983	0.939568	0.000314802	0.95296	0.982209	0.0122221	0.0220004	0.163316	0.0116809	0.028601	0.193577	0.00723487	0.175179	0.499144	0.0107002	0.0449469	0.250861	-0.00296729	0.578186	0.832106	0.0040848	0.444005	0.750575	0.0024756	0.642719	0.860328	0.00645844	0.226183	0.556254	0.0115908	0.029851	0.199047
201	11	21	0.000676415	0.899136	0.966049	0.0107667	0.0436304	0.247939	-0.000244624	0.963438	0.985821	-0.00558547	0.295255	0.625724	0.00795913	0.135837	0.43153	-0.000406129	0.939336	0.979615	-0.00713869	0.180986	0.50676	-0.00148837	0.780318	0.915612	0.00502474	0.346405	0.677664	0.00190855	0.720613	0.892213	-0.00146052	0.784327	0.916701	-0.00383802	0.472015	0.767469	-0.0020706	0.698011	0.88342	0.00506975	0.342102	0.67215
202	12	21	0.00290166	0.58662	0.837585	0.00296214	0.578845	0.832106	0.00240065	0.652814	0.863559	-0.00292635	0.583441	0.836369	0.000497164	0.925774	0.974762	0.0148833	0.00528535	0.0654897	0.000634733	0.905322	0.967373	-0.00287313	0.590306	0.839143	0.00333729	0.531727	0.809988	-0.00154639	0.771988	0.911514	0.00363197	0.49613	0.78831	-0.00298596	0.575795	0.832047	0.00873983	0.101468	0.36583	-0.00732041	0.170132	0.488638
203	13	21	-0.00949104	0.0753131	0.323953	-0.00328316	0.538404	0.814024	0.00200226	0.707511	0.888924	0.0092635	0.0825796	0.339986	0.000547998	0.91821	0.972966	-0.000650713	0.90295	0.966666	0.0172915	0.00119328	0.0225676	-0.00387481	0.467779	0.76382	-0.010676	0.0454343	0.250861	-0.000982705	0.853897	0.948645	-0.00512983	0.336412	0.664822	0.00875446	0.100898	0.36583	-0.016846	0.00159417	0.0274232	0.0158642	0.00294938	0.0432651
204	14	21	0.010609	0.046804	0.253117	0.00245069	0.646067	0.861956	0.0138438	0.00947826	0.100831	0.000386289	0.942295	0.979873	-0.00554086	0.299129	0.628802	0.00674646	0.206149	0.540549	0.00697204	0.191383	0.52055	0.00673244	0.207094	0.540549	0.0091448	0.0865899	0.345912	-0.00569089	0.286235	0.615892	-0.00286646	0.591169	0.839632	0.000711778	0.893893	0.965226	0.00914567	0.08656	0.345912	0.00440522	0.409092	0.728594
205	15	21	0.0122197	0.0220265	0.163316	0.00111712	0.834187	0.942614	-0.0100385	0.0599505	0.291111	-0.00159726	0.764705	0.910426	-0.0113777	0.0329976	0.213003	-0.00211825	0.691414	0.881007	-0.0109444	0.0402754	0.237906	-0.00591283	0.267859	0.599485	0.00244563	0.646749	0.862154	-0.00482668	0.365746	0.693332	-0.00475631	0.372777	0.700845	-0.00611213	0.252062	0.584969	-0.00430151	0.42021	0.734535	-0.0154074	0.00388507	0.0539242
206	16	21	0.0108592	0.0418558	0.242149	-0.00796805	0.135399	0.431264	0.00629669	0.238024	0.571046	-0.0176611	0.00093383	0.0183079	-0.0152312	0.00431288	0.0569301	-0.00996455	0.0618611	0.297264	-0.0284235	9.96768e-08	1.79086e-05	0.00659053	0.216829	0.551156	0.000361808	0.945946	0.980203	0.0031028	0.56095	0.822664	-0.0045983	0.388867	0.714677	-0.0168907	0.00154892	0.0270768	0.00693322	0.193868	0.523359	-0.0203881	0.00013297	0.00488665
207	17	21	0.0021153	0.691822	0.881007	-0.00405838	0.446957	0.750575	-0.00790995	0.138272	0.436029	-0.00755237	0.156996	0.467517	-0.00419028	0.432328	0.747058	-0.000892987	0.867106	0.952521	-0.0203314	0.000138822	0.00488825	-0.000638411	0.904775	0.967373	0.0126195	0.0180375	0.143105	0.000164843	0.975357	0.989431	-0.00673718	0.206774	0.540549	0.00790874	0.138332	0.436029	0.00269607	0.613408	0.847904	-0.00642469	0.228618	0.558897
208	18	21	0.0172611	0.00121738	0.0226776	-0.00217311	0.683848	0.878557	-0.000612281	0.908656	0.968045	-0.00553742	0.29943	0.628802	-0.00638902	0.231212	0.562108	0.00747458	0.161313	0.475525	-0.00659174	0.216745	0.551156	0.00578907	0.278004	0.609233	0.0138452	0.00947141	0.100831	-0.00915233	0.0863308	0.345912	-9.07381e-05	0.986434	0.993902	0.0027482	0.606565	0.845552	-0.00157785	0.76748	0.910426	-0.00407916	0.444634	0.750575
209	19	21	0.00452242	0.396742	0.719852	-0.00151687	0.776223	0.914167	0.00697861	0.190965	0.520288	-0.00936709	0.0792039	0.333089	0.00297319	0.577429	0.832106	-0.000884545	0.868351	0.952917	-0.00682771	0.200739	0.53179	0.00362113	0.497416	0.788719	0.0167724	0.00167126	0.0282976	0.0089374	0.0939733	0.358384	-0.00288951	0.588189	0.838054	-0.00233978	0.661061	0.866427	0.00237246	0.656628	0.864825	0.00366811	0.491853	0.785508
210	20	21	0.0127719	0.0166929	0.137716	0.00411193	0.440984	0.750575	-0.010749	0.0439777	0.248337	0.000753732	0.88768	0.961083	-0.0120947	0.0234217	0.169118	-0.00301198	0.572473	0.828225	-0.0124649	0.0194977	0.150493	0.0110515	0.0383603	0.232317	0.00845811	0.112971	0.38702	0.00410032	0.442275	0.750575	-0.0079047	0.138534	0.436222	-0.0151887	0.00442234	0.0576687	-0.00419431	0.431885	0.746908	-0.00952769	0.074193	0.322766
			Supplemantary Table 15: Associations between the 14 PGSs and functional connectivites between 21 functional networks.

### Sheet: SuppTable16
Functional connectivities			ADHD			Alzheimer's disease			ASD			Bipolar disorder			Eating disorder			Major depression			Schizophrenia			Cigarettes per day			Smoking initiation			Smoking cessation			Caffeine consumption			Alcoholic drinks per week			Cognitive ability			Educational attainment
EdgeNumber	Node1	Node2	r	p	fdr p	r	p	fdr p	r	p	fdr p	r	p	fdr p	r	p	fdr p	r	p	fdr p	r	p	fdr p	r	p	fdr p	r	p	fdr p	r	p	fdr p	r	p	fdr p	r	p	fdr p	r	p	fdr p	r	p	fdr p
1	1	2	-0.0169	0.8442	1	0.168	0.38	0.871042	0.0609	0.5562	0.942107	-0.0472	0.5458	0.938887	0.0188	0.8981	1	-0.0077	0.9285	1	-0.0684	0.282	0.78988	-0.0488	0.4437	0.903689	-0.0179	0.7494	0.996939	0.0664	0.4474	0.904307	-0.18	0.1875	0.739424	0.0609	0.3478	0.841905	-0.0161	0.7711	1	0.09	0.0672	0.5488
2	1	3	-0.0487	0.5592	0.942107	-0.0202	0.9054	1	-0.1123	0.2325	0.771976	-0.0109	0.8861	1	0.1299	0.3169	0.821695	-0.1744	0.0329	0.429027	-0.1004	0.1179	0.639746	-0.0133	0.8453	1	0.1343	0.0208	0.354038	0.0665	0.4552	0.907034	0.0232	0.8468	1	0.172	0.0103	0.254276	0.1758	0.0023	0.130495	0.075	0.1266	0.657116
3	2	3	0.1371	0.1034	0.616648	0.0082	0.9556	1	0.3246	0.0091	0.231728	0.1222	0.1686	0.711733	0.1443	0.2725	0.785805	0.1704	0.0547	0.511271	0.2	0.005	0.179667	0.0585	0.3874	0.874896	0.0684	0.2138	0.760901	0.0122	0.8887	1	0.1285	0.2957	0.806999	0.1772	0.0059	0.188388	0.1506	0.006	0.188388	0.1817	0.0001	0.0170211
4	1	4	0.252	0.0124	0.282406	-0.2347	0.2726	0.785805	0.1846	0.1295	0.662663	0.1216	0.1873	0.739424	0.1293	0.429	0.896083	-0.0061	0.9423	1	-0.0327	0.6401	0.973844	0.1376	0.0948	0.6083	0.0666	0.2795	0.789435	-0.0217	0.8226	1	0.173	0.2864	0.795997	0.1431	0.0719	0.562336	0.0409	0.4897	0.922735	0.0768	0.1408	0.681657
5	2	4	0.1458	0.3874	0.874896	0.2582	0.3404	0.837744	-0.2341	0.2223	0.761908	0.055	0.6577	0.976487	-0.1312	0.5074	0.928041	0.2318	0.0598	0.524101	0.0119	0.9143	1	-0.1408	0.1493	0.695983	-0.1211	0.1331	0.670256	0.0702	0.5733	0.945386	-0.1078	0.5954	0.95435	-0.0864	0.3125	0.821604	-0.0592	0.4859	0.920213	-0.1349	0.0751	0.564832
6	3	4	-0.4041	0.2503	0.785805	-0.3969	0.4278	0.896083	0.0805	0.7749	1	-0.0161	0.9438	1	-0.3413	0.5132	0.93111	-0.0324	0.8745	1	-0.0191	0.8952	1	-0.0323	0.8423	1	-0.0192	0.8635	1	0.201	0.4205	0.891999	-0.1337	0.7144	0.988281	-0.0725	0.5752	0.945386	0.0533	0.6887	0.978852	0.1222	0.3772	0.868461
7	1	5	0.0059	0.9394	1	-0.1201	0.4442	0.903689	-0.0665	0.4705	0.913358	-0.0266	0.6558	0.976487	-0.048	0.6656	0.976487	-0.0619	0.403	0.883595	0.0586	0.2456	0.784077	0.0064	0.924	1	-0.0102	0.8284	1	-0.1002	0.1661	0.711309	-0.1096	0.3149	0.821695	-0.1069	0.0539	0.511271	-0.0816	0.0952	0.608452	-0.0047	0.9139	1
8	2	5	0.1773	0.1151	0.637386	0.0312	0.8787	1	0.3592	0.003	0.142676	-0.0847	0.3428	0.839224	-0.0383	0.8409	1	0.0118	0.8999	1	0.0663	0.3829	0.871042	0.1067	0.2195	0.760901	0.0258	0.6813	0.978852	0.0611	0.562	0.942107	-0.0625	0.7154	0.988281	-0.1628	0.0417	0.469888	0.0083	0.8935	1	0.0549	0.2793	0.789435
9	3	5	0.2238	0.1114	0.630461	-0.1112	0.5594	0.942107	0.4403	0.0018	0.109834	0.0245	0.7887	1	0.073	0.6613	0.976487	0.0852	0.3959	0.881254	0.1061	0.2163	0.760901	0.1561	0.0839	0.58673	0.073	0.3305	0.828556	-0.0122	0.9141	1	-0.3021	0.0736	0.562336	-0.0891	0.2951	0.806042	-0.1478	0.0826	0.58325	-0.0369	0.57	0.943871
10	4	5	0.1123	0.4747	0.913831	-0.1723	0.5418	0.938501	-0.351	0.1467	0.693608	0.1431	0.2705	0.785805	0.0527	0.8047	1	-0.0782	0.5751	0.945386	0.2489	0.053	0.509571	-0.0062	0.9539	1	-0.0134	0.877	1	0.0038	0.9745	1	-0.1725	0.4267	0.896083	0.0492	0.615	0.960362	0.1381	0.1124	0.631079	0.0491	0.487	0.921028
11	1	6	0.0275	0.6895	0.978852	0.0463	0.7699	1	0.0094	0.9156	1	-0.0402	0.5471	0.938887	-0.0477	0.6542	0.976164	-0.0282	0.6845	0.978852	-0.1603	0.0014	0.0963319	0.0974	0.1001	0.609649	0.0799	0.1234	0.655297	-0.0956	0.2439	0.78329	-0.2578	0.0328	0.429027	-0.0203	0.7027	0.984206	-0.0299	0.5355	0.937111	-0.0589	0.2111	0.758305
12	2	6	0.0049	0.9598	1	-0.1246	0.5069	0.928041	0.1692	0.1393	0.677438	-0.1656	0.0466	0.48098	-0.0807	0.6017	0.955356	-0.094	0.316	0.821695	-0.0914	0.1644	0.710963	0.2208	0.0214	0.362343	0.011	0.8597	1	-0.2367	0.0355	0.435675	0.0579	0.7112	0.987557	-0.1356	0.091	0.6043	-0.0266	0.6749	0.978852	-0.1645	0.0161	0.317484
13	3	6	0.0104	0.8971	1	-0.0664	0.666	0.976487	-0.1249	0.147	0.694012	0.0939	0.1706	0.714071	-0.114	0.3448	0.840791	0.0558	0.4321	0.897503	0.1135	0.0356	0.435675	-0.0466	0.4452	0.904307	0.0235	0.6635	0.976487	0.0623	0.4085	0.888046	-0.1039	0.3795	0.871042	0.0075	0.8989	1	-0.1967	0.0001	0.0170211	-0.0763	0.0915	0.605135
14	4	6	-0.0878	0.5248	0.933438	-0.0839	0.7399	0.992055	-0.0121	0.9299	1	-0.0522	0.6323	0.970968	0.306	0.1698	0.714071	-0.023	0.8312	1	-0.0729	0.4289	0.896083	-0.0663	0.5066	0.928041	-0.0273	0.7266	0.990915	0.1292	0.2765	0.785805	-0.0503	0.8051	1	0.0886	0.3334	0.831814	0.2025	0.0292	0.4102	0.1278	0.089	0.600311
15	5	6	0.0465	0.5054	0.928041	0.0863	0.4958	0.926931	-0.1262	0.1013	0.61187	-0.0026	0.966	1	0.0101	0.9166	1	0.0454	0.4527	0.906361	-0.0402	0.4321	0.897503	-0.0215	0.6485	0.976164	0.0241	0.583	0.947135	-0.0334	0.5954	0.95435	-0.2256	0.0314	0.424043	-0.0856	0.0682	0.552206	-0.1998	2.1253e-05	0.00859153	-0.1605	1.7335e-05	0.00800877
16	1	7	-0.0086	0.9259	1	0.3478	0.0582	0.519941	-0.3846	0.0002	0.0281217	-0.2266	0.0033	0.146195	-0.3105	0.02	0.349481	-0.0659	0.3549	0.849553	-0.2099	0.0041	0.167841	-0.0404	0.548	0.938887	0.0624	0.2321	0.77144	-0.1859	0.0283	0.405668	0.015	0.9147	1	0.0283	0.6043	0.955356	-0.0741	0.1709	0.714071	-0.2169	1.4409e-05	0.00776645
17	2	7	-0.08	0.4122	0.890212	-0.2419	0.2615	0.785805	0.0443	0.7778	1	0.1229	0.202	0.754231	-0.0533	0.7432	0.994007	-0.1185	0.184	0.735	0.0149	0.8679	1	0.0601	0.4843	0.920213	0.0068	0.9138	1	0.0926	0.3321	0.829993	0.1224	0.3872	0.874896	0.026	0.7296	0.992055	0.0707	0.253	0.785805	0.0253	0.6066	0.956948
18	3	7	0.0373	0.6779	0.978852	0.165	0.327	0.828556	-0.0512	0.5585	0.942107	-0.1311	0.084	0.58673	-0.0332	0.7792	1	-0.1195	0.1367	0.673873	0.0219	0.7288	0.992055	0.0254	0.6671	0.976487	-0.0785	0.1487	0.695983	0.0346	0.6799	0.978852	-0.0132	0.9183	1	-0.0878	0.181	0.734964	0.0565	0.3096	0.817872	0.0034	0.9416	1
19	4	7	-0.0143	0.9021	1	0.0217	0.9302	1	0.0073	0.9579	1	0.0074	0.9468	1	-0.1217	0.572	0.944764	-0.0688	0.5831	0.947135	-0.0186	0.849	1	-0.0412	0.6514	0.976164	-0.0439	0.6083	0.956994	0.0446	0.6955	0.981775	-0.0377	0.8391	1	0.1189	0.1849	0.735	-0.0003	0.9965	1	0.0446	0.5329	0.937111
20	5	7	0.1674	0.316	0.821695	-0.2473	0.3437	0.840742	0.0141	0.9298	1	-0.0718	0.4796	0.917669	-0.2811	0.1934	0.745863	-0.1064	0.3972	0.881254	-0.0388	0.6702	0.978077	0.1446	0.2753	0.785805	-0.0047	0.9643	1	-0.1717	0.2098	0.758305	0.1308	0.4855	0.920213	0.0267	0.7941	1	0.0121	0.8881	1	-0.1595	0.0751	0.564832
21	6	7	0.1131	0.3092	0.817872	0.0312	0.879	1	0.2285	0.0975	0.609008	-0.1147	0.2454	0.784077	0.1174	0.499	0.926944	-0.1382	0.2701	0.785805	0.193	0.0122	0.28182	-0.0899	0.3356	0.833263	0.0065	0.928	1	-0.0052	0.9616	1	0.1964	0.2493	0.785805	0.0814	0.2829	0.791435	0.2821	0.0006	0.0510632	0.34	1.4397e-05	0.00776645
22	1	8	-0.0359	0.7723	1	0.314	0.1802	0.734778	0.0858	0.52	0.933438	-0.2065	0.024	0.374957	0.2255	0.2046	0.754477	0.0874	0.3773	0.868461	-0.0441	0.6198	0.96367	-0.024	0.831	1	-0.1047	0.2185	0.760901	-0.2381	0.0594	0.523432	-0.2431	0.2229	0.762007	0.0519	0.5592	0.942107	-0.0433	0.5516	0.940862	0.0491	0.4412	0.903689
23	2	8	-0.0278	0.786	1	-0.102	0.5615	0.942107	-0.2049	0.0919	0.606046	-0.0262	0.7659	1	-0.1535	0.294	0.806042	-0.0899	0.3212	0.825724	-0.074	0.3393	0.837744	-0.0086	0.9024	1	-0.0332	0.591	0.953586	-0.0921	0.3531	0.847457	0.0627	0.6471	0.976083	-0.0343	0.6506	0.976164	-0.0126	0.8483	1	-0.0511	0.352	0.847457
24	3	8	0.0933	0.2547	0.785805	-0.0105	0.9467	1	-0.1124	0.3579	0.851065	-0.0062	0.9323	1	-0.086	0.4582	0.908562	-0.0425	0.5863	0.950423	-0.0833	0.2431	0.782274	0.0595	0.328	0.828556	0.0542	0.2791	0.789435	-0.0169	0.8448	1	0.0825	0.5085	0.928041	-0.0718	0.2143	0.760901	-0.034	0.5144	0.93111	-0.0303	0.5043	0.928041
25	4	8	-0.0605	0.643	0.974595	0.0396	0.8873	1	-0.1716	0.3298	0.828556	-0.1085	0.3523	0.847457	-0.0046	0.9827	1	-0.0482	0.6879	0.978852	0.0091	0.9351	1	0.1205	0.3029	0.81428	0.069	0.4027	0.883536	-0.0298	0.8419	1	-0.0972	0.688	0.978852	-0.059	0.5782	0.947018	-0.0296	0.7575	0.9999	-0.0311	0.6986	0.982292
26	5	8	0.1325	0.2498	0.785805	-0.2284	0.2393	0.781389	-0.0799	0.5435	0.938887	-0.0825	0.3535	0.847457	-0.0121	0.948	1	-0.1144	0.2673	0.785805	0.0752	0.3486	0.84258	0.055	0.4828	0.919538	-0.0381	0.5288	0.936391	0.0664	0.5137	0.93111	-0.2291	0.138	0.676067	0.0032	0.9651	1	-0.1073	0.1617	0.710963	-0.0736	0.2694	0.785805
27	6	8	0.0191	0.8451	1	0.2376	0.1897	0.742724	-0.1785	0.1651	0.710963	-0.1103	0.2261	0.764824	0.019	0.9035	1	-0.0374	0.6804	0.978852	0.0474	0.4992	0.926944	-0.0214	0.8251	1	-0.0306	0.6475	0.976164	-0.0124	0.9039	1	-0.3178	0.0412	0.465877	-0.0732	0.3336	0.831814	-0.1926	0.0061	0.189687	-0.0331	0.5634	0.942107
28	7	8	0.3094	0.0001	0.0170211	-0.0225	0.8907	1	0.1145	0.2113	0.758305	0.0558	0.4704	0.913358	0.0154	0.9025	1	-0.0294	0.7602	1	0.0762	0.2284	0.764824	0.1058	0.1522	0.698177	0.0379	0.4744	0.913831	-0.0924	0.26	0.785805	-0.0892	0.5334	0.937111	0.0256	0.7022	0.984206	-0.0456	0.3924	0.880043	0.0369	0.4701	0.913358
29	1	9	0.1113	0.1819	0.734964	0.0527	0.7066	0.986251	0.067	0.4597	0.908562	0.0814	0.2402	0.781389	0.2366	0.0862	0.594394	0.1134	0.114	0.636746	0.0899	0.1038	0.616648	0.0446	0.3824	0.871042	-0.034	0.4885	0.921549	0.1144	0.1591	0.710588	-0.0768	0.4683	0.913358	-0.0225	0.7062	0.986251	0.0521	0.2613	0.785805	0.0664	0.1385	0.676067
30	2	9	-0.1885	0.0721	0.562336	0.2086	0.288	0.798792	-0.1368	0.2719	0.785805	0.1795	0.0269	0.397236	0.3781	0.0226	0.367059	0.0318	0.716	0.988281	0.0822	0.2414	0.781389	-0.1044	0.131	0.667013	-0.0367	0.5271	0.935075	0.1037	0.2655	0.785805	-0.2299	0.1713	0.714314	0.0222	0.7012	0.983383	0.0469	0.4525	0.906361	0.1378	0.0146	0.302669
31	3	9	-0.061	0.3682	0.863103	-0.1812	0.2105	0.758305	0.1517	0.0845	0.58895	-0.0713	0.2348	0.77484	0.0025	0.9785	1	0.0246	0.6953	0.981775	-0.0694	0.2154	0.760901	0.0078	0.8813	1	-0.0391	0.4484	0.904553	-0.0112	0.8767	1	0.0911	0.3901	0.878604	0.0224	0.6814	0.978852	0.127	0.0049	0.179667	0.1395	0.0003	0.03465
32	4	9	-0.1206	0.2517	0.785805	0.1127	0.555	0.942107	0.3662	0.0067	0.203622	-0.0216	0.7828	1	0.1568	0.273	0.785805	0.0615	0.474	0.913831	0.0541	0.4617	0.909895	-0.0005	0.9946	1	-0.0966	0.1416	0.682894	0.1171	0.2088	0.758305	-0.1128	0.4388	0.901781	-0.0907	0.2187	0.760901	-0.1021	0.1059	0.620436	0.0172	0.7324	0.992055
33	5	9	0.0293	0.7086	0.986488	-0.0542	0.6884	0.978852	-0.0551	0.591	0.953586	0.0551	0.3681	0.863103	-0.1009	0.4057	0.885911	-0.1009	0.1359	0.672968	0.0119	0.832	1	0.0213	0.6773	0.978852	0.0021	0.9637	1	-0.092	0.2415	0.781389	-0.2827	0.0167	0.325348	-0.0747	0.1843	0.735	-0.1211	0.0058	0.188388	-0.1646	0.0001	0.0170211
34	6	9	0.0742	0.3184	0.823106	-0.0439	0.7836	1	0.0348	0.7383	0.992055	0.0663	0.3593	0.85314	-0.1139	0.345	0.840791	0.0067	0.9278	1	0.1479	0.0245	0.3773	0.0479	0.4437	0.903689	-0.1124	0.0348	0.435346	0.0958	0.2462	0.785218	0.1059	0.4301	0.897383	-0.0737	0.2266	0.764824	0.0211	0.6776	0.978852	-0.0066	0.8811	1
35	7	9	0.0105	0.9029	1	-0.0598	0.6791	0.978852	0.1758	0.0727	0.562336	-0.0674	0.3176	0.821695	0.1473	0.1979	0.750348	0.0455	0.5676	0.943485	-0.0635	0.281	0.78988	0.0003	0.9956	1	0.0742	0.1498	0.695983	-0.0539	0.5465	0.938887	-0.0587	0.6106	0.957653	0.0418	0.4848	0.920213	0.1711	0.0034	0.148589	0.1618	0.0006	0.0510632
36	8	9	-0.0072	0.9513	1	0.2005	0.2987	0.808365	0.1037	0.4705	0.913358	-0.0508	0.6126	0.957852	-0.0632	0.7183	0.988281	0.081	0.4748	0.913831	-0.0433	0.6505	0.976164	0.0349	0.7204	0.988281	-0.1012	0.1651	0.710963	-0.0408	0.6899	0.978852	0.0395	0.7994	1	-0.1953	0.024	0.374957	-0.1061	0.1238	0.655769	-0.0425	0.4507	0.905159
37	1	10	0.1426	0.1082	0.622631	-0.1474	0.4235	0.894578	0.0408	0.7254	0.990267	-0.2441	0.0029	0.1421	0.0698	0.6381	0.973844	0.1415	0.1291	0.661663	-0.1075	0.0813	0.580553	0.0887	0.2399	0.781389	0.0975	0.1318	0.667013	0.0989	0.2373	0.7807	0.2277	0.1342	0.670256	0.0352	0.6546	0.976164	-0.0842	0.0968	0.608494	-0.0867	0.0851	0.591281
38	2	10	0.0492	0.5935	0.95435	-0.0875	0.6522	0.976164	0.1569	0.1655	0.711309	0.1291	0.1056	0.620436	0.1485	0.2852	0.795118	0.0171	0.8373	1	0.0823	0.2068	0.757408	-0.0022	0.9768	1	0.0138	0.7975	1	-0.1174	0.2246	0.764824	-0.1419	0.2755	0.785805	0.0373	0.5989	0.954755	0.0088	0.8882	1	0.2163	6.0381e-05	0.0170211
39	3	10	-0.0002	0.9991	1	0.07	0.8487	1	-0.2631	0.3161	0.821695	-0.1299	0.4117	0.890212	-0.1997	0.4372	0.901781	0.0802	0.5916	0.953603	-0.1339	0.2932	0.806042	-0.2417	0.2475	0.785805	0.046	0.6877	0.978852	0.0309	0.8826	1	0.1284	0.58	0.947018	-0.0842	0.5745	0.945386	-0.0506	0.6797	0.978852	-0.1843	0.1981	0.750348
40	4	10	-0.0329	0.848	1	-0.4933	0.2076	0.758305	0.2169	0.3033	0.814678	0.3342	0.1014	0.61187	0.1383	0.6245	0.967113	-0.2058	0.1725	0.717973	0.1072	0.4502	0.905159	0.0968	0.3768	0.868461	0.0944	0.3072	0.817872	0.0433	0.762	1	-0.1208	0.6087	0.956994	0.2209	0.0669	0.5488	0.1059	0.2743	0.785805	0.244	0.0245	0.3773
41	5	10	-0.0544	0.6782	0.978852	-0.3588	0.1747	0.720637	-0.2653	0.1043	0.616648	0.0539	0.6414	0.973844	-0.2695	0.1514	0.696943	0.1021	0.3472	0.841324	-0.1568	0.1519	0.697791	-0.16	0.132	0.667013	-0.0231	0.7342	0.992055	0.1152	0.3311	0.828775	-0.1513	0.4182	0.891742	-0.2571	0.0057	0.188388	-0.2842	0.0016	0.1056	-0.2657	0.0026	0.1386
42	6	10	-0.1852	0.0822	0.583111	-0.4869	0.0682	0.552206	0.159	0.1834	0.734964	-0.0199	0.8379	1	0.291	0.1178	0.639746	0.0643	0.538	0.937111	-0.1423	0.0938	0.607345	-0.0442	0.5927	0.954102	-0.1596	0.0193	0.339218	0.0476	0.6763	0.978852	-0.1088	0.4899	0.922735	-0.2188	0.014	0.295922	0.1299	0.056	0.514707	0.1266	0.0626	0.536725
43	7	10	0.0485	0.6467	0.975935	-0.2857	0.1587	0.710588	-0.0542	0.6705	0.978077	0.1654	0.1059	0.620436	0.2835	0.1119	0.630461	-0.1363	0.194	0.7469	0.0329	0.6618	0.976487	-0.1355	0.1118	0.630461	-0.0246	0.7289	0.992055	0.0609	0.536	0.937111	0.1469	0.3118	0.821604	-0.0986	0.2098	0.758305	0.1261	0.0587	0.520098	0.0756	0.1884	0.739424
44	8	10	0.0675	0.5828	0.947135	-0.3907	0.2038	0.754231	0.0443	0.7364	0.992055	0.0459	0.7294	0.992055	0.1268	0.5989	0.954755	-0.1394	0.2577	0.785805	0.1188	0.2742	0.785805	0.0303	0.7197	0.988281	-0.0047	0.9512	1	0.0172	0.89	1	0.0575	0.7452	0.994615	-0.128	0.1497	0.695983	-0.016	0.8367	1	-0.0035	0.9543	1
45	9	10	0.0869	0.4734	0.913831	0.0015	0.9948	1	0.1649	0.2103	0.758305	-0.362	0.0234	0.374632	-0.1788	0.4174	0.891593	0.0312	0.7707	1	-0.125	0.1982	0.750348	0.0974	0.3089	0.817872	-0.1589	0.0542	0.511271	-0.0458	0.7086	0.986488	-0.2674	0.2033	0.754231	-0.079	0.4003	0.883536	-0.0672	0.3858	0.874336	-0.2585	0.0075	0.205551
46	1	11	0.0219	0.8941	1	0.3965	0.3231	0.828488	-0.0409	0.8218	1	0.1632	0.3081	0.817872	0.5276	0.1046	0.616757	0.057	0.6965	0.982292	-0.0238	0.8353	1	0.1203	0.3259	0.828556	0.1924	0.093	0.607187	0.0538	0.7639	1	0.0807	0.7378	0.992055	0.2221	0.1219	0.649464	-0.0986	0.3565	0.850475	-0.1084	0.256	0.785805
47	2	11	0	1	1	0.3846	0.5236	0.933438	0	1	1	0	1	1	0.2861	0.7084	0.986488	-0.5077	0.8606	1	0	1	1	0.0318	0.8573	1	-0.1859	0.3427	0.839224	-0.1094	0.6304	0.969124	-0.4382	0.7336	0.992055	-0.1355	0.5328	0.937111	0.0059	0.9728	1	0.1714	0.5078	0.928041
48	3	11	0.125	0.236	0.777214	-0.1392	0.4993	0.926944	0.0108	0.9169	1	0.2539	0.0091	0.231728	0.0374	0.8046	1	-0.1285	0.1342	0.670256	0.0248	0.6912	0.979124	-0.0102	0.8989	1	0.0675	0.2248	0.764824	0.0041	0.9637	1	0.0046	0.9764	1	-0.0178	0.7843	1	0.0697	0.2343	0.77484	0.0688	0.2111	0.758305
49	4	11	-0.1191	0.368	0.863103	0.2141	0.4215	0.892101	-0.1067	0.5324	0.937111	-0.0877	0.474	0.913831	-0.1679	0.4188	0.891742	-0.2542	0.0531	0.509571	0.0459	0.6412	0.973844	-0.0031	0.9766	1	-0.0818	0.4025	0.883536	0.0948	0.5103	0.929229	-0.3383	0.1032	0.616648	-0.0872	0.4246	0.895732	-0.1583	0.1597	0.710963	-0.0183	0.8319	1
50	5	11	0	1	1	0	1	1	0	1	1	0.0789	0.7332	0.992055	1.1548	0.7396	0.992055	-0.2394	0.4764	0.914892	-0.0848	0.7479	0.995896	0.0545	0.9216	1	-0.1811	0.7583	1	0	1	1	-0.3657	0.8415	1	0.0747	0.9178	1	0.4652	0.6932	0.98081	0.4806	0.6883	0.978852
51	6	11	0.1341	0.6547	0.976164	0.1126	0.8095	1	-0.1558	0.6118	0.957852	0	1	1	0.0687	0.8823	1	0.257	0.5439	0.938887	0	1	1	0.4167	0.3929	0.880392	-0.0232	0.8802	1	0.032	0.8992	1	0.1141	0.7885	1	-0.1197	0.6012	0.955356	0.1118	0.557	0.942107	0.0296	0.8232	1
52	7	11	0	1	1	0	1	1	0	1	1	0	1	1	0	1	1	0	1	1	0	1	1	0	1	1	0	1	1	0	1	1	0	1	1	0	1	1	0	1	1	0	1	1
53	8	11	0.1288	0.1698	0.714071	0.1311	0.5052	0.928041	-0.0372	0.7907	1	0.1215	0.125	0.657116	0.0842	0.6075	0.956974	0.0654	0.4167	0.891593	0.2137	0.006	0.188388	0.0192	0.8224	1	-0.03	0.6392	0.973844	0.159	0.1313	0.667013	0.1316	0.3391	0.837744	0.0694	0.3362	0.833263	-0.111	0.0922	0.606046	0.0331	0.538	0.937111
54	9	11	0.2277	0.3547	0.849553	-0.4585	0.3278	0.828556	0.2734	0.3088	0.817872	-0.0987	0.5713	0.944764	0.3566	0.4657	0.911667	0.1622	0.4061	0.886186	0.0072	0.9532	1	0.0058	0.966	1	-0.1994	0.2504	0.785805	0.0007	0.9969	1	0.4944	0.2473	0.785805	-0.2421	0.1261	0.657116	0.0291	0.8082	1	0.1339	0.2542	0.785805
55	10	11	-0.2028	0.0192	0.339218	-0.4081	0.0175	0.332856	-0.1191	0.2408	0.781389	-0.1145	0.1149	0.637386	0.0547	0.685	0.978852	-0.251	0.0027	0.1386	-0.1775	0.0054	0.187781	-0.0324	0.6391	0.973844	-0.0142	0.789	1	0.0341	0.6645	0.976487	0.0392	0.7662	1	0.0774	0.2756	0.785805	0.1327	0.011	0.263511	0.1986	0.0001	0.0170211
56	1	12	-0.0085	0.9444	1	-0.0947	0.7065	0.986251	-0.1691	0.2196	0.760901	-0.1216	0.2201	0.760901	-0.0828	0.644	0.975045	-0.0113	0.9221	1	-0.172	0.0406	0.463464	0.0194	0.8383	1	0.0501	0.4964	0.926931	-0.0447	0.709	0.986606	0.151	0.3964	0.881254	0.073	0.4167	0.891593	-0.0576	0.4777	0.915598	-0.0807	0.2511	0.785805
57	2	12	-0.0534	0.5571	0.942107	-0.1498	0.4655	0.911667	-0.0369	0.7096	0.986606	-0.0145	0.8514	1	0.0636	0.6602	0.976487	-0.221	0.0179	0.334301	-0.0367	0.588	0.952224	-0.0075	0.9256	1	0.0269	0.649	0.976164	-0.135	0.1319	0.667013	-0.0395	0.8047	1	0.1297	0.0891	0.600311	0.0361	0.5856	0.949764	0.1514	0.0132	0.292389
58	3	12	0.0494	0.6428	0.974595	0.1754	0.3855	0.874269	-0.0484	0.7044	0.985733	0.0868	0.3683	0.863103	-0.0229	0.872	1	0.1238	0.1824	0.734964	0.0426	0.56	0.942107	0.0826	0.269	0.785805	0.0231	0.6861	0.978852	0.0044	0.9645	1	0.0336	0.8208	1	-0.1366	0.0959	0.608494	-0.1174	0.0619	0.535253	-0.2129	0.0006	0.0510632
59	4	12	-0.0087	0.9267	1	-0.1152	0.5197	0.933438	0.226	0.0375	0.44497	0.1018	0.2426	0.782222	0.0851	0.5682	0.943485	-0.0038	0.9674	1	0.0936	0.1909	0.745863	0.0839	0.2675	0.785805	0.0275	0.6659	0.976487	0.045	0.6447	0.975489	-0.2615	0.0646	0.546902	0.1396	0.0664	0.5488	0.0221	0.6811	0.978852	0.1316	0.0079	0.214694
60	5	12	0.0045	0.9609	1	-0.0185	0.9136	1	0.1281	0.1879	0.739424	-0.0479	0.5329	0.937111	-0.0614	0.6542	0.976164	-0.1507	0.0866	0.595882	0.0126	0.8448	1	0.0165	0.798	1	-0.0276	0.562	0.942107	-0.1368	0.1089	0.622887	0.1353	0.294	0.806042	-0.0263	0.6701	0.978077	0.0339	0.4539	0.906679	0.0307	0.4756	0.914441
61	6	12	-0.0325	0.7161	0.988281	-0.2351	0.2431	0.782274	-0.1412	0.1706	0.714071	-0.1631	0.0369	0.443623	-0.1266	0.3921	0.880043	-0.1276	0.1074	0.621435	-0.2605	0.0002	0.0281217	0.0433	0.526	0.933636	0.0059	0.9118	1	-0.0123	0.9005	1	0.1759	0.2294	0.764824	0.0096	0.8765	1	0.0193	0.7304	0.992055	0.0599	0.2267	0.764824
62	7	12	0	1	1	0	1	1	0	1	1	0	1	1	0	1	1	0	1	1	0	1	1	0	1	1	0	1	1	0	1	1	0	1	1	0	1	1	0	1	1	0	1	1
63	8	12	-0.0922	0.5137	0.93111	0.1401	0.6419	0.974146	0.0492	0.7373	0.992055	0.1931	0.1369	0.673873	0.081	0.6999	0.982827	-0.0096	0.9381	1	0.1761	0.0574	0.518524	-0.05	0.5885	0.952557	-0.061	0.4587	0.908562	0.013	0.9215	1	-0.0316	0.8612	1	-0.0119	0.8893	1	0.0147	0.8518	1	0.1685	0.0349	0.435346
64	9	12	0.2203	0.1181	0.639758	0.0825	0.6806	0.978852	0.2412	0.1022	0.6132	-0.0566	0.5243	0.933438	-0.1362	0.4423	0.903689	0.2832	0.0301	0.415603	0.1331	0.1625	0.710963	0.0906	0.2697	0.785805	0.0461	0.5167	0.931962	-0.264	0.0129	0.291738	-0.1577	0.2949	0.806042	-0.1445	0.12	0.644118	-0.0091	0.8953	1	-0.1078	0.0692	0.554172
65	10	12	-0.0565	0.5304	0.937111	-0.4315	0.0319	0.424131	0.0614	0.5668	0.943485	0.0316	0.6777	0.978852	-0.1656	0.2704	0.785805	-0.1518	0.0874	0.597572	-0.0525	0.4051	0.885797	-0.038	0.5753	0.945386	-0.012	0.8122	1	-0.0644	0.436	0.901781	0.0034	0.9795	1	0.1319	0.051	0.502848	0.1174	0.0349	0.435346	0.1898	0.0005	0.0505312
66	11	12	-0.103	0.1847	0.735	0.0487	0.7455	0.994615	0.0211	0.832	1	-0.0621	0.3807	0.871042	-0.1061	0.385	0.873747	-0.0187	0.8123	1	-0.1033	0.0852	0.591281	0.0135	0.8066	1	-0.0208	0.7024	0.984206	-0.1068	0.2093	0.758305	0.0681	0.5996	0.954755	0.1046	0.1038	0.616648	0.0755	0.1849	0.735	0.1206	0.0118	0.274541
67	1	13	0.1637	0.0441	0.476533	-0.3432	0.0659	0.5488	0.0568	0.5818	0.947135	0.1391	0.0469	0.481507	-0.0014	0.9914	1	0.0409	0.5736	0.945386	0.0788	0.1548	0.704939	0.1121	0.0559	0.514707	0.1531	0.0006	0.0510632	-0.0956	0.2578	0.785805	0.0148	0.9026	1	0.0692	0.2254	0.764824	0.1151	0.0247	0.378577	-0.0309	0.5083	0.928041
68	2	13	-0.0291	0.7339	0.992055	0.0031	0.9858	1	-0.0756	0.4387	0.901781	-0.0253	0.748	0.995896	0.1906	0.1707	0.714071	0.0949	0.2791	0.789435	-0.1248	0.0715	0.562336	0.0843	0.2111	0.758305	-0.0433	0.4411	0.903689	0.1038	0.2674	0.785805	-0.1161	0.4271	0.896083	-0.0945	0.1548	0.704939	0.0965	0.0876	0.597676	-0.0223	0.6744	0.978852
69	3	13	0.1202	0.1823	0.734964	-0.0585	0.7427	0.993749	-0.1208	0.2641	0.785805	-0.1597	0.0541	0.511271	0.1652	0.2544	0.785805	-0.1979	0.0286	0.405668	-0.2512	0.0006	0.0510632	0.0612	0.3275	0.828556	0.0894	0.1078	0.621435	-0.054	0.5243	0.933438	0.1389	0.2801	0.78988	-0.0418	0.4431	0.903689	-0.0794	0.0906	0.604125	-0.1715	0.0002	0.0281217
70	4	13	0.2053	0.411	0.890212	-0.3981	0.3409	0.837744	0.1963	0.5519	0.940877	-0.0899	0.6042	0.955356	0.7635	0.2209	0.760901	0.0045	0.9757	1	-0.0363	0.7622	1	0.1115	0.4566	0.908562	-0.0068	0.9464	1	-0.1211	0.4473	0.904307	-0.0727	0.7553	0.999035	-0.0387	0.7365	0.992055	-0.0467	0.66	0.976487	0.1136	0.3176	0.821695
71	5	13	0.0259	0.7263	0.990915	0.0399	0.7797	1	-0.0911	0.4524	0.906361	0.0155	0.8026	1	-0.2247	0.0333	0.430769	-0.0838	0.2259	0.764824	-0.1232	0.0271	0.398031	0.1529	0.0164	0.32144	0.0334	0.4875	0.921435	-0.0448	0.6025	0.955356	0.0466	0.7132	0.988281	-0.0275	0.605	0.955356	-0.0734	0.1272	0.657116	-0.0169	0.6851	0.978852
72	6	13	0.0587	0.5197	0.933438	-0.1692	0.3461	0.841324	0.1461	0.1687	0.711733	-0.0059	0.9403	1	0.0744	0.6282	0.96835	0.032	0.7005	0.982827	0.0059	0.9308	1	0.09	0.1997	0.750348	0.0304	0.5772	0.947018	0.0037	0.9699	1	0.2163	0.1201	0.644118	0.0701	0.2908	0.802848	0.2164	0.0004	0.041729	0.08	0.1214	0.648401
73	7	13	-0.0016	0.988	1	-0.0787	0.6944	0.981503	-0.1462	0.2562	0.785805	0.2381	0.0191	0.339218	-0.1113	0.5227	0.933438	-0.0369	0.7664	1	0.1783	0.0439	0.476533	-0.0612	0.4392	0.901824	0.122	0.0884	0.600311	0.1935	0.1137	0.636729	-0.1477	0.2875	0.79809	0.1045	0.2026	0.754231	-0.0186	0.7994	1	0.1464	0.0377	0.44497
74	8	13	-0.0405	0.7413	0.993233	-0.0687	0.7895	1	0.0597	0.6592	0.976487	-0.1239	0.1884	0.739424	-0.1834	0.3815	0.871042	-0.1368	0.2039	0.754231	-0.0642	0.4586	0.908562	-0.1713	0.1012	0.61187	-0.0624	0.4403	0.903509	0.1122	0.3646	0.863103	-0.1963	0.218	0.760901	0.0698	0.3754	0.868461	-0.0203	0.7749	1	0.0598	0.3691	0.863723
75	9	13	0.1627	0.0559	0.514707	0.1664	0.3084	0.817872	-0.0783	0.4455	0.904307	-0.146	0.0501	0.500524	-0.183	0.2123	0.76033	0.0155	0.8387	1	-0.0343	0.5789	0.947018	-0.0083	0.8894	1	-0.0024	0.965	1	-0.0185	0.8158	1	0.0312	0.8285	1	0.0095	0.86	1	-0.0743	0.1483	0.695983	-0.2001	9.8949e-06	0.00776645
76	10	13	-0.119	0.4539	0.906679	0.0017	0.9955	1	0.1208	0.5632	0.942107	0.1695	0.3466	0.841324	-0.0315	0.9006	1	-0.0964	0.6028	0.955356	0.0953	0.4474	0.904307	0.104	0.4209	0.891999	-0.0204	0.8187	1	-0.0758	0.6223	0.965237	-0.066	0.763	1	0.0168	0.8801	1	-0.1123	0.262	0.785805	0.1017	0.245	0.784077
77	11	13	-0.2362	0.4433	0.903689	0.1535	0.5877	0.952215	-0.4537	0.3309	0.828775	0.042	0.798	1	0.0818	0.745	0.994615	0.0314	0.8346	1	0.053	0.6675	0.976487	0.1392	0.2286	0.764824	0.0174	0.859	1	0.1633	0.3037	0.814936	0.1142	0.6514	0.976164	0.0665	0.4904	0.922818	-0.0725	0.4706	0.913358	0.0373	0.6563	0.976487
78	12	13	0.2258	0.0628	0.536725	-0.4735	0.0761	0.565029	-0.0673	0.6312	0.969739	0.0311	0.7709	1	-0.159	0.3881	0.875866	-0.0724	0.4882	0.921549	-0.0913	0.3083	0.817872	0.1725	0.1099	0.624634	0.0741	0.3356	0.833263	-0.0991	0.4079	0.887718	-0.065	0.7417	0.993233	0.0622	0.486	0.920213	-0.0013	0.9856	1	-0.0717	0.2565	0.785805
79	1	14	-0.1331	0.0491	0.497227	-0.0029	0.9834	1	-0.0472	0.5646	0.942652	0.0984	0.0989	0.609508	-0.1325	0.1949	0.748484	0.0351	0.6205	0.963831	0.0231	0.6302	0.969124	-0.0426	0.4637	0.910507	0.0128	0.7569	0.9999	0.0698	0.2993	0.808365	0.0974	0.3714	0.8666	-0.07	0.1361	0.672968	0.0706	0.1138	0.636729	-0.016	0.673	0.978852
80	2	14	-0.0427	0.7332	0.992055	0.3004	0.278	0.787951	0.0412	0.7929	1	0.1057	0.328	0.828556	0.4909	0.0605	0.527377	-0.0715	0.6078	0.956974	0.1788	0.0733	0.562336	-0.153	0.1393	0.677438	0.0969	0.2735	0.785805	0.4046	0.0134	0.292808	-0.2076	0.3342	0.832525	0.0823	0.4259	0.896083	-0.12	0.1954	0.748484	0.1118	0.15	0.695983
81	3	14	-0.1056	0.1306	0.667013	-0.17	0.2179	0.760901	-0.013	0.8675	1	-0.0493	0.4203	0.891999	0.1364	0.1912	0.745863	-0.0458	0.463	0.910507	0.0172	0.7377	0.992055	-0.0212	0.6778	0.978852	0.0064	0.8863	1	-0.0627	0.3344	0.832525	-0.0314	0.7596	1	-0.0037	0.938	1	0.0034	0.9344	1	0.0048	0.8989	1
82	4	14	0	1	1	0.3962	0.3284	0.828556	0	1	1	0.0876	0.7155	0.988281	-0.0749	0.8356	1	0.197	0.6732	0.978852	-0.0189	0.9236	1	0.1387	0.4054	0.885854	-0.0685	0.5672	0.943485	-0.1258	0.5175	0.932885	0.0011	0.9967	1	0.0431	0.7251	0.990267	0.0556	0.6102	0.957653	0.0051	0.954	1
83	5	14	0.1873	0.0443	0.476533	0.2788	0.1506	0.696696	0.0781	0.4549	0.907034	0.1085	0.1557	0.706219	0.4112	0.0023	0.130495	0.0929	0.3371	0.83411	0.1449	0.0309	0.419876	-0.0909	0.1879	0.739424	0.1593	0.0114	0.269107	0.0253	0.7983	1	-0.1664	0.2726	0.785805	0.1848	0.0092	0.232444	-0.0491	0.3771	0.868461	-0.0468	0.3525	0.847457
84	6	14	-0.0529	0.5353	0.937111	0.1873	0.2808	0.78988	-0.085	0.3655	0.863103	-0.0537	0.4329	0.898587	-0.0116	0.927	1	-0.0486	0.5008	0.927599	0.0225	0.7002	0.982827	0.0696	0.2178	0.760901	0.0691	0.1263	0.657116	-0.0972	0.2332	0.773506	-0.0936	0.4173	0.891593	0.1203	0.0182	0.334301	-0.1561	0.0029	0.1421	-0.0845	0.0503	0.500524
85	7	14	-0.1164	0.178	0.730523	0.3185	0.0694	0.554172	0.0429	0.6485	0.976164	0.1427	0.0492	0.497227	-0.0977	0.4979	0.926944	0.0837	0.2521	0.785805	0.0558	0.3288	0.828556	-0.1762	0.0057	0.188388	0.0795	0.1016	0.61187	0.0523	0.532	0.937111	0.0641	0.6059	0.956311	0.1629	0.0027	0.1386	0.0226	0.6466	0.975935	0.0807	0.0739	0.562336
86	8	14	-0.1216	0.2737	0.785805	0.401	0.1089	0.622887	0.0895	0.4386	0.901781	0.1343	0.1574	0.710309	-0.0465	0.7937	1	0.257	0.0082	0.219164	0.056	0.4715	0.91362	-0.0483	0.59	0.9534	-0.0805	0.2768	0.785805	-0.1543	0.159	0.710588	-0.0534	0.7443	0.994245	0.1238	0.1352	0.672097	0.016	0.8146	1	-0.042	0.4965	0.926931
87	9	14	-0.005	0.9503	1	-0.0231	0.877	1	-0.1335	0.1527	0.699478	-0.0405	0.5347	0.937111	-0.1638	0.1532	0.700776	-0.0132	0.8746	1	-0.0947	0.0792	0.574289	0.2029	0.0006	0.0510632	0.0435	0.3801	0.871042	0.0006	0.9938	1	-0.1037	0.3484	0.84258	-0.0659	0.2093	0.758305	-0.0782	0.1167	0.639674	-0.0417	0.3291	0.828556
88	10	14	0.01	0.9317	1	-0.0972	0.6197	0.96367	0.2175	0.1093	0.622887	0.01	0.9119	1	0.245	0.2395	0.781389	0.17	0.1179	0.639746	0.0937	0.2229	0.762007	0.0431	0.6094	0.957629	-0.007	0.9279	1	0.134	0.2188	0.760901	-0.0153	0.9238	1	-0.1118	0.198	0.750348	-0.003	0.9661	1	-0.0376	0.5444	0.938887
89	11	14	0.4959	0.2587	0.785805	0.7072	0.0779	0.568688	0.2243	0.525	0.933438	0.3009	0.4854	0.920213	0.0193	0.9391	1	0.4043	0.1335	0.670256	0.1937	0.2096	0.758305	0.0123	0.9077	1	0.1243	0.1921	0.745863	-0.0295	0.8285	1	0.0513	0.8394	1	-0.1357	0.2052	0.755457	-0.116	0.1966	0.750348	-0.1708	0.0804	0.577808
90	12	14	0.1585	0.1374	0.674772	0.3325	0.0897	0.603097	0.0213	0.8598	1	-0.1017	0.3416	0.838826	-0.1362	0.4125	0.890212	0.2386	0.0223	0.367059	0.1735	0.0318	0.424131	0.1132	0.1934	0.745863	-0.0181	0.7755	1	-0.1807	0.1256	0.657116	-0.0679	0.6373	0.973844	-0.1554	0.0596	0.523767	-0.2193	0.0037	0.153408	-0.3128	4.4795e-05	0.0160963
91	13	14	0.0315	0.7414	0.993233	-0.3591	0.0794	0.574451	0.0041	0.9666	1	-0.1043	0.1396	0.677877	-0.0013	0.9916	1	-0.0983	0.2294	0.764824	-0.1812	0.0032	0.143733	0.2028	0.0009	0.0693	0.0117	0.8417	1	-0.0571	0.5145	0.93111	-0.0482	0.6943	0.981503	-0.1565	0.0225	0.367059	0.0136	0.8008	1	-0.0366	0.458	0.908562
92	1	15	0.0601	0.5466	0.938887	-0.2643	0.1795	0.734294	0.2529	0.0355	0.435675	0.0297	0.7316	0.992055	0.0845	0.5485	0.938887	0.063	0.4122	0.890212	-0.0371	0.6144	0.959889	0.0403	0.5761	0.94574	-0.0154	0.7618	1	-0.0238	0.7696	1	-0.0691	0.5918	0.953603	0.0652	0.2732	0.785805	0.0257	0.6482	0.976164	0.0476	0.3046	0.815844
93	2	15	0.0428	0.6674	0.976487	0.4748	0.0444	0.476533	0.2604	0.0629	0.536725	0.0907	0.3103	0.818524	0.1249	0.4037	0.88453	0.1678	0.0685	0.552441	0.1877	0.0161	0.317484	0.0344	0.6512	0.976164	-0.1245	0.0687	0.552676	0.0082	0.9379	1	-0.1126	0.5229	0.933438	-0.0132	0.8649	1	-0.0598	0.3295	0.828556	0.0436	0.4267	0.896083
94	3	15	0.0126	0.906	1	0.2723	0.1739	0.71908	0.0351	0.8052	1	-0.0195	0.8293	1	-0.2261	0.1447	0.689127	0.0505	0.5526	0.94145	-0.0031	0.9663	1	-0.0458	0.6005	0.954936	0.0035	0.9558	1	-0.0843	0.3902	0.878604	-0.3666	0.0107	0.26215	0.0672	0.3559	0.850475	-0.0012	0.985	1	-0.0159	0.7566	0.9999
95	4	15	0	1	1	0	1	1	0	1	1	0	1	1	0	1	1	0	1	1	0	1	1	0	1	1	0	1	1	0	1	1	0	1	1	0	1	1	0	1	1	0	1	1
96	5	15	-0.0478	0.5638	0.942289	-0.0745	0.6796	0.978852	-0.2217	0.0323	0.42636	-0.0245	0.7365	0.992055	-0.0395	0.8024	1	-0.1831	0.0451	0.476645	-0.1387	0.0458	0.479344	-0.0896	0.2037	0.754231	-0.0341	0.583	0.947135	0.0241	0.7925	1	0.2293	0.1438	0.685913	-0.0099	0.8774	1	0.0674	0.2631	0.785805	-0.0836	0.1353	0.672097
97	6	15	0.1174	0.3171	0.821695	0.0121	0.9575	1	-0.0627	0.6763	0.978852	0.1591	0.1063	0.620531	-0.085	0.5691	0.94383	0.0134	0.9042	1	0.0352	0.6369	0.973844	0.0527	0.5211	0.933438	0.0738	0.2977	0.807822	-0.0287	0.8205	1	0.4268	0.0263	0.390157	-0.0425	0.6103	0.957653	-0.1066	0.1491	0.695983	-0.0969	0.1319	0.667013
98	7	15	-0.1567	0.1354	0.672097	0.0503	0.7902	1	0.075	0.541	0.938501	0.0648	0.4319	0.897503	0.1286	0.396	0.881254	0.0785	0.4214	0.892101	-0.0516	0.4468	0.904307	0.0307	0.6828	0.978852	-0.0918	0.1355	0.672097	0.1453	0.116	0.638	-0.2103	0.2188	0.760901	0.0845	0.2626	0.785805	0.1714	0.0258	0.389893	0.2149	0.0007	0.0580462
99	8	15	0	1	1	0	1	1	0	1	1	0	1	1	0	1	1	0	1	1	0	1	1	0	1	1	0	1	1	0	1	1	0	1	1	0	1	1	0	1	1	0	1	1
100	9	15	0.113	0.3222	0.827493	0.055	0.7768	1	-0.1546	0.2511	0.785805	-0.0447	0.6392	0.973844	-0.0591	0.7213	0.988281	-0.0683	0.5327	0.937111	-0.0603	0.4487	0.904553	-0.0122	0.8841	1	0.0019	0.9745	1	-0.0742	0.4976	0.926944	0.0685	0.6933	0.98081	0.0481	0.475	0.913831	-0.047	0.4599	0.908562	-0.0856	0.1647	0.710963
101	10	15	0.1084	0.2169	0.760901	0.4029	0.0587	0.520098	0.0993	0.4069	0.887333	0.0028	0.9734	1	0.0616	0.6977	0.982292	0.2558	0.0082	0.219164	0.0876	0.2004	0.750978	-0.0207	0.7882	1	-0.0336	0.5507	0.940319	0.0253	0.777	1	-0.0796	0.5966	0.954678	-0.1456	0.0528	0.509571	-0.0969	0.0694	0.554172	-0.1306	0.0132	0.292389
102	11	15	0.1767	0.1242	0.655769	0.0156	0.9397	1	0.0615	0.6638	0.976487	0.0171	0.854	1	-0.1185	0.5004	0.927574	0.1364	0.1753	0.721273	0.1043	0.1833	0.734964	0.0759	0.383	0.871042	0.0036	0.9576	1	0.1098	0.2947	0.806042	0.0067	0.9706	1	-0.0693	0.4129	0.890212	-0.1448	0.0658	0.5488	-0.1636	0.0139	0.295741
103	12	15	0.114	0.1796	0.734294	0.3073	0.053	0.509571	0.0733	0.4078	0.887718	0.0481	0.4227	0.894056	0.0665	0.5633	0.942107	0.246	0.0011	0.0790533	0.1581	0.0066	0.20328	-0.0599	0.2764	0.785805	-0.0446	0.3397	0.837744	0.1043	0.1576	0.710309	-0.0386	0.7545	0.998794	-0.1146	0.067	0.5488	-0.0029	0.9542	1	-0.1218	0.0088	0.22951
104	13	15	0.3303	0.0969	0.608494	0.0154	0.9554	1	0.4466	0.1179	0.639746	-0.2325	0.1449	0.689127	-0.0042	0.9872	1	0.514	0.0444	0.476533	0.0367	0.7207	0.988281	0.0459	0.6499	0.976164	-0.0814	0.3532	0.847457	0.0552	0.6753	0.978852	-0.1876	0.3931	0.880392	-0.2251	0.0538	0.511271	-0.3125	0.0075	0.205551	-0.3051	0.0057	0.188388
105	14	15	0.0627	0.4594	0.908562	-0.0441	0.8282	1	-0.2042	0.0427	0.474685	-0.1873	0.0293	0.4102	-0.0176	0.9034	1	-0.058	0.5207	0.933438	-0.0919	0.1831	0.734964	-0.0086	0.911	1	0.1388	0.0292	0.4102	-0.1017	0.2833	0.791869	-0.1667	0.2492	0.785805	0.0436	0.5618	0.942107	0.0152	0.8079	1	-0.0592	0.2561	0.785805
106	1	16	0.121	0.1616	0.710963	-0.1295	0.3304	0.828556	0.1244	0.199	0.750348	-0.0608	0.3446	0.840791	-0.0771	0.5476	0.938887	0.0092	0.8994	1	-0.1211	0.0559	0.514707	0.1105	0.0531	0.509571	0.027	0.5671	0.943485	0.0137	0.8716	1	0.042	0.7051	0.986251	-0.0831	0.1741	0.71908	0.0387	0.4908	0.922818	-0.0598	0.1817	0.734964
107	2	16	-0.087	0.6376	0.973844	-0.1551	0.5836	0.947471	-0.23	0.3453	0.840889	0.072	0.6042	0.955356	0.1597	0.4939	0.926492	-0.2328	0.1635	0.710963	-0.0443	0.7183	0.988281	1.1113e-05	0.9999	1	0.0477	0.5424	0.938887	-0.0605	0.6291	0.968814	-0.2434	0.1706	0.714071	-0.0136	0.8726	1	0.0104	0.8956	1	0.1874	0.0187	0.337854
108	3	16	-0.2305	0.0192	0.339218	0.1105	0.5281	0.936335	-0.3342	0.0044	0.1694	-0.2536	0.0027	0.1386	-0.1087	0.5151	0.931515	-0.2947	0.0017	0.105727	-0.1623	0.0184	0.334301	-0.1103	0.1661	0.711309	0.0437	0.4194	0.891742	0.0173	0.8303	1	-0.0365	0.7809	1	0.013	0.8349	1	0.0829	0.1592	0.710588	-0.1206	0.0157	0.313419
109	4	16	-0.0126	0.9159	1	0.2909	0.1934	0.745863	0.219	0.1433	0.685913	0.118	0.3939	0.880963	0.0274	0.8687	1	0.2395	0.0404	0.463464	0.2337	0.1634	0.710963	0.0759	0.4153	0.891593	-0.0413	0.5717	0.944764	0.0256	0.8175	1	0.0692	0.6977	0.982292	-0.0819	0.3073	0.817872	-0.1599	0.0755	0.564832	-0.085	0.1988	0.750348
110	5	16	-0.0026	0.9744	1	-0.3075	0.0962	0.608494	-0.051	0.6161	0.961152	0.0592	0.4478	0.90439	0.103	0.4464	0.904307	-0.1104	0.1741	0.71908	-0.0368	0.6128	0.957852	0.0192	0.7686	1	-0.0448	0.4193	0.891742	-0.0163	0.8282	1	0.0263	0.8538	1	0.0726	0.241	0.781389	0.153	0.0075	0.205551	0.0971	0.0576	0.518881
111	6	16	0.0712	0.3473	0.841324	-0.1858	0.175	0.720955	-0.2186	0.035	0.435346	-0.0079	0.9109	1	0.0587	0.6035	0.955356	-0.1355	0.0622	0.536413	-0.0379	0.5028	0.928041	-0.0135	0.8345	1	-0.0332	0.5254	0.933438	-0.0733	0.3051	0.815844	0.0171	0.8744	1	0.1005	0.0714	0.562336	-0.0608	0.1954	0.748484	0.0021	0.9591	1
112	7	16	-0.1002	0.5108	0.929616	0.137	0.6085	0.956994	0.2861	0.1091	0.622887	0.0259	0.8085	1	-0.0277	0.8999	1	0.0555	0.69	0.978852	0.0796	0.455	0.907034	-0.1697	0.2107	0.758305	-0.0005	0.9945	1	0.1374	0.3169	0.821695	-0.1066	0.6077	0.956974	0.2045	0.0726	0.562336	0.0619	0.5131	0.93111	0.0373	0.6173	0.961632
113	8	16	-0.0498	0.6564	0.976487	-0.4125	0.1047	0.616757	0.1108	0.4306	0.897503	0.036	0.7377	0.992055	-0.0696	0.71	0.986731	0.0465	0.69	0.978852	-0.0231	0.7907	1	0.0537	0.5574	0.942107	-0.0957	0.2275	0.764824	-0.008	0.9451	1	-0.0193	0.9069	1	-0.0395	0.6413	0.973844	0.1678	0.0463	0.480954	0.0903	0.1688	0.711733
114	9	16	-0.0502	0.6339	0.972501	0.1161	0.4635	0.910507	-0.1195	0.2753	0.785805	-0.0791	0.324	0.828556	0.1221	0.3782	0.868678	0.0946	0.2996	0.808365	-0.2062	0.0031	0.14322	-0.0449	0.5166	0.931962	0.0957	0.0663	0.5488	0.0464	0.5534	0.94145	0.0234	0.8507	1	-0.0717	0.2	0.750348	-0.1236	0.0385	0.449491	-0.0241	0.6156	0.960835
115	10	16	0.1075	0.5121	0.930934	-0.1274	0.6291	0.968814	-0.0691	0.7581	1	-0.2216	0.0945	0.6083	-0.3652	0.0951	0.608452	0.228	0.1645	0.710963	-0.1018	0.2988	0.808365	0.1944	0.1197	0.644118	-0.0491	0.6167	0.96116	-0.1086	0.3987	0.882543	-0.0764	0.7038	0.98532	-0.2363	0.0458	0.479344	-0.1738	0.0711	0.562336	-0.2589	0.0068	0.203622
116	11	16	-0.1232	0.4121	0.890212	0.1037	0.7213	0.988281	-0.2029	0.2263	0.764824	-0.0116	0.9341	1	0.0317	0.8827	1	0.0738	0.5505	0.940319	-0.0365	0.7364	0.992055	0.0635	0.5899	0.9534	-0.0214	0.8019	1	0.2116	0.1847	0.735	0.071	0.7574	0.9999	0.0143	0.888	1	-0.0955	0.3672	0.863103	0.106	0.1827	0.734964
117	12	16	0.113	0.4287	0.896083	-0.0499	0.8458	1	0.1082	0.6003	0.954936	-0.0312	0.8184	1	-0.227	0.3233	0.828488	0.1953	0.2407	0.781389	0.0585	0.618	0.962259	0.1782	0.1483	0.695983	0.0858	0.3677	0.863103	-0.2837	0.0997	0.609508	-0.0002	0.9995	1	0.0506	0.603	0.955356	-0.1426	0.143	0.685913	-0.07	0.3352	0.833263
118	13	16	-0.0194	0.8689	1	0.0508	0.7854	1	-0.0731	0.5404	0.938501	-0.0147	0.8849	1	-0.0577	0.7212	0.988281	0.0329	0.7459	0.994738	0.2092	0.0179	0.334301	-0.0939	0.2396	0.781389	0.0737	0.2991	0.808365	0.1288	0.2115	0.758305	-0.3561	0.0464	0.480954	-0.0618	0.4389	0.901781	-0.2356	0.0008	0.0631024	-0.0425	0.4425	0.903689
119	14	16	-0.0775	0.295	0.806042	0.0252	0.874	1	-0.0345	0.6856	0.978852	0.0566	0.385	0.873747	0.3806	0.0069	0.204721	-0.0072	0.9186	1	-0.0697	0.2041	0.754231	-0.0756	0.2043	0.754231	-0.092	0.0592	0.523095	-0.085	0.2633	0.785805	0.1596	0.1473	0.694414	-0.0287	0.6263	0.967113	0.0857	0.0981	0.609008	0.0898	0.0423	0.47335
120	15	16	0.057	0.5068	0.928041	-0.0745	0.6506	0.976164	-0.1913	0.0756	0.564832	0.0625	0.4001	0.883536	-0.225	0.0738	0.562336	-0.0658	0.4385	0.901781	0.1263	0.028	0.405668	-0.0379	0.5601	0.942107	0.06	0.2811	0.78988	0.0266	0.7539	0.998794	-0.0998	0.4075	0.887718	-0.0479	0.4275	0.896083	-0.0705	0.1123	0.631079	-0.1051	0.0305	0.417554
121	1	17	0.0324	0.7228	0.989344	0.0445	0.7958	1	-0.1148	0.3051	0.815844	0.0826	0.3576	0.851065	-0.2199	0.0901	0.603278	-0.0637	0.4235	0.894578	-0.003	0.9651	1	0.0913	0.2564	0.785805	-0.0952	0.115	0.637386	-0.0589	0.5187	0.933438	0.0355	0.8055	1	-0.0042	0.9528	1	-0.123	0.0422	0.47335	-0.1621	0.0003	0.03465
122	2	17	0.0551	0.5798	0.947018	0.0389	0.8413	1	-0.2173	0.1078	0.621435	0.1079	0.2176	0.760901	0.0982	0.5395	0.938034	-0.1155	0.1541	0.703897	-0.0425	0.5569	0.942107	-0.0328	0.6746	0.978852	-0.0353	0.5484	0.938887	-0.1979	0.0765	0.565029	-0.1207	0.4092	0.888753	0.0099	0.8789	1	-0.1096	0.1222	0.649991	-0.097	0.0891	0.600311
123	3	17	-0.0404	0.6764	0.978852	-0.2801	0.1461	0.692797	0.0192	0.855	1	0.1385	0.099	0.609508	0.099	0.4641	0.91074	0.0597	0.4364	0.901781	0.1703	0.0151	0.307128	0.0555	0.4151	0.891593	-0.0918	0.1151	0.637386	0.0925	0.2747	0.785805	0.0898	0.4968	0.926931	-0.0922	0.1618	0.710963	-0.0699	0.231	0.768574	0.1518	0.005	0.179667
124	4	17	0	1	1	0	1	1	0	1	1	0	1	1	0	1	1	0	1	1	0	1	1	0	1	1	0	1	1	0	1	1	0	1	1	0	1	1	0	1	1	0	1	1
125	5	17	0.0673	0.506	0.928041	0.2133	0.24	0.781389	0.0277	0.7875	1	-0.0707	0.4016	0.883536	-0.0515	0.6994	0.982563	-0.0227	0.782	1	-0.0135	0.8507	1	-0.0274	0.6795	0.978852	0.1676	0.0073	0.205551	0.0817	0.3518	0.847457	-0.1387	0.2769	0.785805	0.0207	0.7669	1	-0.1158	0.0721	0.562336	-0.1869	0.0013	0.0913957
126	6	17	-0.0831	0.3262	0.828556	0.1157	0.4775	0.915598	-0.1226	0.2155	0.760901	-0.0027	0.9735	1	-0.1045	0.4811	0.918113	0.0385	0.6265	0.967113	0.0801	0.2642	0.785805	0.0227	0.7065	0.986251	-0.0467	0.3763	0.868461	0.0078	0.9255	1	-0.173	0.1631	0.710963	0.0021	0.9684	1	0.1154	0.05	0.500524	0.0786	0.1201	0.644118
127	7	17	0.1282	0.4793	0.917669	-0.2192	0.3981	0.881819	-0.0088	0.9634	1	0.3602	0.0736	0.562336	0.0649	0.7837	1	-0.2349	0.2148	0.760901	0.2519	0.0996	0.609508	0.139	0.2179	0.760901	-0.1335	0.1508	0.696696	0.1569	0.2849	0.795118	0.166	0.4504	0.905159	0.0366	0.7356	0.992055	-0.2576	0.0411	0.465877	0.0437	0.582	0.947135
128	8	17	-0.058	0.5218	0.933438	0.0656	0.6901	0.978852	0.1479	0.1619	0.710963	0.0636	0.3583	0.85139	-0.0129	0.9312	1	0.0452	0.543	0.938887	0.0992	0.1343	0.670256	0.1257	0.0624	0.536706	0.0105	0.8447	1	-0.0714	0.4145	0.8915	-0.0358	0.7761	1	-0.0571	0.3365	0.833263	0.0515	0.3405	0.837744	0.0299	0.4964	0.926931
129	9	17	0.1684	0.096	0.608494	-0.271	0.1828	0.734964	0.0693	0.6125	0.957852	0.0008	0.9928	1	-0.0368	0.7999	1	0.0601	0.5487	0.938887	-0.0099	0.8929	1	0.0281	0.6854	0.978852	-0.0378	0.5025	0.928041	-0.0608	0.5195	0.933438	-0.0183	0.8936	1	-0.0859	0.1645	0.710963	-0.0638	0.2943	0.806042	-0.0415	0.4122	0.890212
130	10	17	-0.019	0.8429	1	-0.3578	0.0561	0.514707	-0.1153	0.4129	0.890212	-0.2104	0.0263	0.390157	-0.1349	0.3075	0.817872	-0.1858	0.0531	0.509571	-0.2226	0.002	0.1176	0.0697	0.3175	0.821695	-0.0173	0.7679	1	-0.111	0.2544	0.785805	0.2055	0.1931	0.745863	-0.1054	0.0981	0.609008	0.0313	0.6114	0.957852	-0.02	0.6994	0.982563
131	11	17	-0.0908	0.6524	0.976164	0.4293	0.2698	0.785805	-0.258	0.3914	0.880043	-0.2178	0.2244	0.764824	-0.2337	0.4308	0.897503	-0.5354	0.1714	0.714314	-0.3496	0.0814	0.580553	0.1329	0.3694	0.863723	0.0809	0.484	0.920213	-0.1046	0.5923	0.953933	0.1552	0.5014	0.927647	0.12	0.3521	0.847457	-0.0369	0.7268	0.990915	-0.1256	0.2356	0.776687
132	12	17	0.0222	0.8328	1	-0.2942	0.2016	0.754231	-0.0029	0.9814	1	-0.0551	0.57	0.943871	-0.1179	0.5363	0.937111	-0.0079	0.9432	1	-0.1993	0.0219	0.366967	0.2092	0.0149	0.304978	-0.0238	0.7398	0.992055	-0.1388	0.1876	0.739424	0.1706	0.2821	0.78988	-0.0534	0.4728	0.913831	0.0327	0.6373	0.973844	-0.0422	0.5059	0.928041
133	13	17	0.047	0.5532	0.94145	0.0158	0.9229	1	-0.0552	0.5418	0.938501	-0.0843	0.2165	0.760901	-0.0975	0.446	0.904307	-0.1919	0.018	0.334301	-0.1131	0.0527	0.509571	-0.0191	0.7358	0.992055	-0.0043	0.9338	1	0.0233	0.7748	1	0.085	0.4612	0.909895	0.1424	0.0205	0.352644	0.1386	0.0143	0.298363	0.1203	0.0117	0.274187
134	14	17	0.1114	0.2519	0.785805	0.0223	0.9036	1	0.1247	0.2656	0.785805	0.0486	0.583	0.947135	0.0646	0.6402	0.973844	0.2128	0.0348	0.435346	0.0576	0.4146	0.8915	0.1538	0.0462	0.480954	-0.0691	0.2292	0.764824	0.0111	0.9014	1	-0.34	0.0374	0.44497	-0.173	0.0088	0.22951	-0.0954	0.1564	0.707409	-0.129	0.0139	0.295741
135	15	17	0.0802	0.4983	0.926944	0.1273	0.4857	0.920213	0.1774	0.2447	0.784077	-0.0802	0.3699	0.863723	-0.0988	0.5215	0.933438	0.1715	0.1118	0.630461	0.1112	0.1418	0.682894	-0.0841	0.2888	0.799509	-0.0441	0.4627	0.910507	0.0657	0.4857	0.920213	-0.3328	0.0357	0.435675	-0.0749	0.2625	0.785805	0.0541	0.3904	0.878604	0.0248	0.6658	0.976487
136	16	17	-0.1108	0.2647	0.785805	-0.4114	0.0915	0.605135	-0.0954	0.4462	0.904307	-0.0045	0.9631	1	0.5185	0.013	0.291958	-0.1234	0.2214	0.760901	-0.0279	0.7168	0.988281	-0.0187	0.8438	1	-0.0493	0.5102	0.929229	0.0562	0.6302	0.969124	-0.2148	0.2191	0.760901	0.0217	0.7826	1	-0.0317	0.6619	0.976487	0.0376	0.5569	0.942107
137	1	18	-0.0803	0.3518	0.847457	0.1928	0.3326	0.830601	-0.007	0.9484	1	0.1094	0.2256	0.764824	-0.2091	0.1639	0.710963	-0.0997	0.3054	0.815844	0.0564	0.4286	0.896083	-0.043	0.555	0.942107	0.0206	0.7509	0.997969	0.0549	0.5958	0.95435	0.1068	0.4943	0.926705	-0.0168	0.8263	1	-0.1385	0.051	0.502848	-0.0579	0.3253	0.828556
138	2	18	-0.0874	0.3603	0.854886	0.2047	0.2405	0.781389	0.1415	0.1819	0.734964	0.2166	0.0073	0.205551	0.103	0.4533	0.9066	0.0465	0.5718	0.944764	0.238	7.4305e-05	0.0170211	0.0825	0.221	0.760901	0.0273	0.6261	0.967113	-0.0148	0.872	1	-0.1302	0.3267	0.828556	0.0023	0.9713	1	0.0574	0.2706	0.785805	0.0364	0.4292	0.896083
139	3	18	0.0112	0.9032	1	-0.1608	0.301	0.81052	0.0441	0.6633	0.976487	-0.0953	0.1882	0.739424	-0.0536	0.6947	0.981503	-0.0452	0.5602	0.942107	-0.0316	0.5902	0.9534	0.0388	0.5391	0.938034	0.0134	0.7868	1	-0.0044	0.9529	1	-0.1262	0.2912	0.802848	0.0471	0.4137	0.891343	-0.0066	0.9012	1	0.0904	0.0492	0.497227
140	4	18	0	1	1	0	1	1	0	1	1	0	1	1	0	1	1	0	1	1	0	1	1	0	1	1	0	1	1	0	1	1	0	1	1	0	1	1	0	1	1	0	1	1
141	5	18	-0.0756	0.4208	0.891999	0.2002	0.3841	0.87293	-0.3081	0.0249	0.379842	-0.0933	0.2997	0.808365	0.0898	0.625	0.967113	-0.3219	0.0134	0.292808	-0.2446	0.0074	0.205551	-0.1182	0.115	0.637386	0.0931	0.1958	0.748484	-0.0053	0.9601	1	0.0944	0.5748	0.945386	0.1117	0.1609	0.710963	-0.0029	0.966	1	-0.144	0.0261	0.390157
142	6	18	0.0058	0.9567	1	-0.0009	0.9961	1	-0.0424	0.6528	0.976164	-0.0051	0.9496	1	0.0338	0.811	1	-0.1054	0.2816	0.78988	-0.1545	0.0302	0.415603	-0.0153	0.826	1	-0.0615	0.3668	0.863103	0.0149	0.8703	1	-0.006	0.9692	1	0.0022	0.9753	1	0.1437	0.0182	0.334301	-0.0289	0.5899	0.9534
143	7	18	0.1326	0.3754	0.868461	0.1498	0.4958	0.926931	0.0628	0.7152	0.988281	0.1037	0.3655	0.863103	0.3138	0.1179	0.639746	0.1407	0.2757	0.785805	-0.0265	0.7845	1	0.1234	0.2734	0.785805	-0.0527	0.5552	0.942107	-0.0414	0.752	0.998345	0.0556	0.7799	1	-0.0579	0.5351	0.937111	-0.0826	0.3463	0.841324	0.0691	0.3534	0.847457
144	8	18	-0.077	0.6047	0.955356	0.5485	0.1434	0.685913	0.285	0.2161	0.760901	-0.2783	0.0891	0.600311	0.1084	0.7103	0.986731	-0.0591	0.6787	0.978852	-0.1584	0.198	0.750348	0.0235	0.8306	1	0.0003	0.9979	1	0.104	0.5012	0.927647	-0.1815	0.4366	0.901781	-0.0822	0.5211	0.933438	-0.0719	0.5005	0.927574	-0.1086	0.193	0.745863
145	9	18	0.0708	0.3957	0.881254	-0.2425	0.1733	0.71908	-0.0345	0.6908	0.978987	-0.0308	0.645	0.975489	0.1784	0.1625	0.710963	-0.0349	0.6603	0.976487	0.0409	0.4812	0.918113	0.0204	0.7467	0.994985	-0.0078	0.8746	1	-0.0561	0.4705	0.913358	-0.0231	0.8632	1	-0.0192	0.7545	0.998794	-0.0825	0.1414	0.682894	-0.0788	0.0935	0.607187
146	10	18	0.0755	0.3696	0.863723	0.15	0.3664	0.863103	-0.0235	0.8267	1	0.172	0.0336	0.432918	-0.0101	0.9442	1	0.1033	0.1893	0.742056	0.1254	0.032	0.424131	-0.0427	0.5128	0.93111	-0.0159	0.7391	0.992055	0.0331	0.686	0.978852	-0.2379	0.0754	0.564832	-0.0891	0.1686	0.711733	-0.1052	0.0547	0.511271	-0.1131	0.0219	0.366967
147	11	18	0.1424	0.5288	0.936391	0.0714	0.8077	1	0.0289	0.9037	1	0.0376	0.8023	1	-0.2642	0.3973	0.881254	0.5466	0.1935	0.745863	0.2796	0.1272	0.657116	-0.0274	0.7943	1	-0.0147	0.8847	1	-0.1348	0.3873	0.874896	-0.2074	0.4384	0.901781	-0.1586	0.1638	0.710963	-0.1189	0.2578	0.785805	-0.2423	0.0456	0.479344
148	12	18	0.0472	0.6029	0.955356	0.2375	0.1883	0.739424	0.0406	0.6881	0.978852	0.074	0.3973	0.881254	-0.0089	0.9525	1	0.2615	0.0044	0.1694	0.1652	0.0154	0.309339	-0.0451	0.4887	0.921549	-0.0766	0.1637	0.710963	0.0393	0.6393	0.973844	-0.1957	0.1593	0.710588	-0.1784	0.0102	0.253745	-0.1499	0.0037	0.153408	-0.1415	0.0042	0.1694
149	13	18	-0.0151	0.9043	1	-0.103	0.6517	0.976164	0.2169	0.1624	0.710963	-0.0012	0.9903	1	0.0252	0.8912	1	0.1527	0.2131	0.760901	0.1575	0.0798	0.575494	0.0653	0.4701	0.913358	-0.0507	0.4596	0.908562	0.1292	0.2421	0.781389	-0.0182	0.9247	1	-0.1485	0.0779	0.568688	-0.132	0.0516	0.507217	-0.014	0.8168	1
150	14	18	0.0898	0.3765	0.868461	-0.0872	0.6279	0.968349	-0.004	0.9689	1	0.0478	0.5393	0.938034	0.0241	0.845	1	-0.0071	0.9273	1	0.0108	0.8592	1	0.0435	0.5229	0.933438	-0.036	0.5217	0.933438	-0.0269	0.7464	0.994985	-0.0906	0.4655	0.911667	-0.1112	0.0928	0.607187	0.0166	0.7485	0.996152	-0.0102	0.8379	1
151	15	18	0.0646	0.5158	0.931558	-0.3834	0.0474	0.4851	-0.151	0.3259	0.828556	-0.1746	0.1183	0.63977	-0.0216	0.8888	1	-0.1652	0.0732	0.562336	-0.0898	0.2863	0.795997	0.0973	0.1801	0.734778	0.1521	0.0254	0.385651	-0.0153	0.8764	1	0.1912	0.1945	0.747935	0.0786	0.2668	0.785805	-0.0498	0.4242	0.895472	0.061	0.251	0.785805
152	16	18	0.2856	0.1116	0.630461	0.2904	0.285	0.795118	-0.0108	0.9592	1	0.3006	0.1505	0.696696	-0.3901	0.1363	0.672968	0.0966	0.575	0.945386	0.3134	0.0672	0.5488	-0.0302	0.7786	1	-0.0117	0.8946	1	-0.1468	0.2657	0.785805	0.1699	0.4313	0.897503	-0.0266	0.7636	1	-0.1502	0.1577	0.710309	0.0757	0.3409	0.837744
153	17	18	0.0142	0.8575	1	-0.2597	0.1661	0.711309	0.1188	0.2148	0.760901	0.1366	0.0824	0.583111	0.1017	0.4614	0.909895	0.2195	0.0091	0.231728	0.1859	0.0044	0.1694	0.0125	0.862	1	0.0005	0.992	1	-0.0376	0.6408	0.973844	-0.2144	0.1386	0.676067	-0.028	0.6345	0.97296	0.114	0.0488	0.497227	0.0566	0.2345	0.77484
154	1	19	0	1	1	0	1	1	0	1	1	0	1	1	0	1	1	0	1	1	0	1	1	0	1	1	0	1	1	0	1	1	0	1	1	0	1	1	0	1	1	0	1	1
155	2	19	-0.0838	0.2601	0.785805	0.1342	0.3674	0.863103	0.0837	0.3362	0.833263	-0.0768	0.2417	0.781389	0.0297	0.8046	1	-0.0389	0.5995	0.954755	-0.0352	0.507	0.928041	0.069	0.3039	0.814936	-0.0147	0.7443	0.994245	-0.0144	0.8463	1	0.1524	0.1958	0.748484	-0.0604	0.2815	0.78988	-0.0332	0.5201	0.933438	-0.0952	0.0302	0.415603
156	3	19	0.0522	0.7844	1	-0.0919	0.7846	1	-0.0884	0.6657	0.976487	-0.028	0.8588	1	0.0178	0.9494	1	0.1116	0.529	0.936391	-0.0107	0.9327	1	-0.0111	0.9365	1	-0.0715	0.5159	0.931558	-0.232	0.2622	0.785805	-0.0514	0.8134	1	0.0371	0.7751	1	0.0397	0.7358	0.992055	-0.0287	0.7862	1
157	4	19	-0.0174	0.8623	1	-0.0293	0.8918	1	0.0439	0.6916	0.979262	0.0661	0.4702	0.913358	-0.1729	0.277	0.785805	0.1137	0.2734	0.785805	0.1753	0.043	0.474685	-0.0276	0.7302	0.992055	-0.0169	0.8037	1	-0.0422	0.6333	0.972042	0.0581	0.7178	0.988281	-0.0019	0.9797	1	0.0379	0.5731	0.945386	0.087	0.1583	0.710588
158	5	19	0.5618	0.6612	0.976487	0.2451	0.708	0.986488	-0.0553	0.8751	1	-0.2154	0.4678	0.913358	-0.4026	0.2157	0.760901	0.1388	0.5145	0.93111	0.0709	0.8228	1	-0.5346	0.6119	0.957852	-0.1304	0.6537	0.976164	0.2855	0.7175	0.988281	-0.7744	0.5469	0.938887	0.1572	0.7331	0.992055	-0.1728	0.5578	0.942107	-0.1567	0.5442	0.938887
159	6	19	-0.1982	0.7363	0.992055	0.5394	0.882	1	0.0661	0.8308	1	0	1	1	-0.107	0.7894	1	0	1	1	0	1	1	-0.2747	0.445	0.904307	-0.0265	0.8534	1	-0.1544	0.5683	0.943485	0.1235	0.7568	0.9999	0.1452	0.5355	0.937111	-0.046	0.7979	1	0.1453	0.5466	0.938887
160	7	19	-0.4412	0.2535	0.785805	-0.0847	0.8474	1	-0.3606	0.3923	0.880043	0.1452	0.5418	0.938501	0.2134	0.4993	0.926944	-0.0475	0.7951	1	-0.337	0.3131	0.821604	-0.1782	0.3208	0.825724	-0.0434	0.7095	0.986606	0.0324	0.8504	1	-0.1064	0.7143	0.988281	0.0798	0.5448	0.938887	0.0537	0.6532	0.976164	0.2142	0.1927	0.745863
161	8	19	0.0604	0.4779	0.915598	0.1078	0.5073	0.928041	-0.2104	0.0666	0.5488	-0.0806	0.2733	0.785805	0.0193	0.8805	1	-0.0085	0.9199	1	-0.1551	0.011	0.263511	-0.0229	0.7398	0.992055	0.1072	0.0581	0.519941	-0.0339	0.684	0.978852	0.0777	0.566	0.943485	0.0458	0.4735	0.913831	-0.0504	0.3741	0.868461	-0.0459	0.3419	0.838926
162	9	19	0.1188	0.2614	0.785805	0.0645	0.7804	1	-0.0484	0.6705	0.978077	-0.18	0.0646	0.546902	0.003	0.9852	1	-0.1909	0.0939	0.607345	-0.0816	0.298	0.807822	-0.0719	0.4027	0.883536	-0.1206	0.1075	0.621435	-0.032	0.7631	1	-0.3665	0.0587	0.520098	-0.1413	0.0957	0.608494	0.0109	0.8719	1	-0.0784	0.2592	0.785805
163	10	19	0.0604	0.675	0.978852	0.5929	0.1511	0.696943	0.1885	0.3572	0.851065	-0.1604	0.2195	0.760901	-0.0283	0.9204	1	0.0063	0.9668	1	0.0992	0.4492	0.904553	0.0668	0.6672	0.976487	-0.1098	0.3744	0.868461	0.1622	0.39	0.878604	0.0588	0.8629	1	-0.0052	0.9687	1	-0.0954	0.4591	0.908562	-0.138	0.2758	0.785805
164	11	19	0.1522	0.6259	0.967113	0	1	1	-0.3975	0.4977	0.926944	-0.0037	0.9908	1	0	1	1	0	1	1	0	1	1	0	1	1	0	1	1	0	1	1	0	1	1	0	1	1	0	1	1	0	1	1
165	12	19	0.0993	0.3993	0.883267	0.1552	0.4695	0.913358	-0.0114	0.9336	1	0.0518	0.5761	0.94574	0.0069	0.9709	1	0.0144	0.8966	1	0.2958	0.0016	0.1056	-0.0398	0.6617	0.976487	-0.0888	0.203	0.754231	0.0304	0.7961	1	0.2224	0.2641	0.785805	-0.0782	0.3821	0.871042	-0.1147	0.1241	0.655769	-0.1262	0.068	0.552206
166	13	19	0.0089	0.9435	1	0.0802	0.8105	1	0.1346	0.4911	0.922846	0.0279	0.7965	1	-0.2528	0.3155	0.821695	-0.0754	0.579	0.947018	-0.1115	0.2865	0.795997	0.1195	0.2712	0.785805	0.0489	0.5415	0.938501	0.1107	0.4351	0.901255	-0.006	0.9754	1	-0.1073	0.3224	0.827493	0.0402	0.6569	0.976487	0.0441	0.5682	0.943485
167	14	19	0	1	1	0.2709	0.6024	0.955356	0	1	1	0.0125	0.9509	1	-0.5575	0.3918	0.880043	0	1	1	-0.1275	0.566	0.943485	-0.0592	0.7215	0.988281	-0.1214	0.401	0.883536	0.4222	0.2658	0.785805	-0.134	0.6678	0.976487	0.0159	0.9239	1	0.2811	0.2508	0.785805	0.1767	0.2687	0.785805
168	15	19	0.1302	0.4279	0.896083	-0.0833	0.7972	1	0.1386	0.4885	0.921549	-0.119	0.3761	0.868461	-0.3495	0.1259	0.657116	0.1051	0.5792	0.947018	-0.1538	0.2641	0.785805	0.1006	0.4804	0.917669	-0.0339	0.7511	0.997969	-0.0441	0.7875	1	-1.0213	0.2097	0.758305	-0.177	0.2394	0.781389	0.1042	0.3973	0.881254	0.0301	0.76	1
169	16	19	-0.1287	0.2475	0.785805	0.1311	0.495	0.926931	0.2163	0.0839	0.58673	-0.0475	0.5815	0.947135	-0.1424	0.3753	0.868461	0.0485	0.6048	0.955356	0.0983	0.229	0.764824	-0.047	0.5581	0.942107	-0.0356	0.597	0.954693	0.0205	0.8244	1	-0.2603	0.1289	0.661663	0.0164	0.8289	1	0.1124	0.083	0.584797	0.0004	0.9938	1
170	17	19	0.0791	0.5606	0.942107	-0.22	0.4804	0.917669	0.0493	0.744	0.994245	-0.2092	0.1665	0.711309	-0.0212	0.9226	1	-0.0011	0.9928	1	-0.0626	0.5438	0.938887	0.1006	0.4171	0.891593	0.0246	0.804	1	-0.2192	0.2176	0.760901	-0.2051	0.4021	0.883536	-0.0288	0.7882	1	0.0052	0.957	1	-0.1456	0.1467	0.693608
171	18	19	0.1572	0.2537	0.785805	-0.0496	0.8391	1	0.0034	0.9826	1	0.0109	0.9288	1	0.1258	0.5992	0.954755	0.0313	0.7936	1	-0.1113	0.2817	0.78988	0.0415	0.6663	0.976487	0.0518	0.5021	0.928041	-0.2035	0.0968	0.608494	-0.0459	0.8287	1	-0.1581	0.0778	0.568688	-0.0063	0.9354	1	0.0643	0.4086	0.888046
172	1	20	0.0131	0.8283	1	0.0576	0.6397	0.973844	-0.118	0.0945	0.6083	-0.1099	0.0277	0.403522	-0.0219	0.8262	1	0.0527	0.3971	0.881254	-0.0478	0.2753	0.785805	0.0888	0.0653	0.5488	-0.0559	0.2204	0.760901	-0.0354	0.5959	0.95435	-0.0095	0.9137	1	-0.1684	0.0011	0.0790533	-0.1084	0.0052	0.182791	-0.1702	7.1727e-06	0.00773217
173	2	20	-0.0206	0.8547	1	-0.3921	0.1874	0.739424	0.3016	0.0815	0.580553	0.257	0.0728	0.562336	0.3137	0.0881	0.599822	0.2816	0.0201	0.349481	0.1236	0.1999	0.750348	0.0286	0.7695	1	-0.0656	0.4269	0.896083	0.1504	0.2299	0.765702	0.0064	0.9749	1	0.0614	0.5117	0.93073	0.0493	0.5549	0.942107	0.119	0.1215	0.648401
174	3	20	0.0389	0.598	0.954755	-0.1459	0.3097	0.817872	-0.0557	0.548	0.938887	0.0757	0.2752	0.785805	0.2246	0.0564	0.514707	0.0471	0.5381	0.937111	-0.0095	0.8675	1	0.0027	0.9666	1	0.0152	0.7516	0.998224	0.0764	0.3211	0.825724	-0.0642	0.5322	0.937111	0.0054	0.9208	1	0.0497	0.3249	0.828556	0.1377	0.0037	0.153408
175	4	20	-0.1614	0.3738	0.868461	0.2255	0.3804	0.871042	0.2261	0.3151	0.821695	-0.0039	0.977	1	0.0398	0.8427	1	0.0043	0.9741	1	0.1623	0.1488	0.695983	-0.034	0.7208	0.988281	0.0424	0.6242	0.967113	-0.0033	0.9812	1	-0.0294	0.8655	1	0.0672	0.4632	0.910507	-0.0312	0.7184	0.988281	-0.1179	0.1561	0.707041
176	5	20	0.2293	0.0231	0.371669	0.0454	0.8196	1	-0.0775	0.5002	0.927574	0.2039	0.0272	0.398031	-0.1109	0.5457	0.938887	0.1962	0.0573	0.518524	0.0554	0.4697	0.913358	-0.0076	0.9184	1	-0.0414	0.5153	0.931515	-0.0046	0.9626	1	0.0336	0.8095	1	0.0686	0.3758	0.868461	-0.2004	0.0068	0.203622	-0.1291	0.0347	0.435346
177	6	20	-0.1302	0.1337	0.670256	0.2027	0.289	0.799509	0.0115	0.9327	1	0.1034	0.162	0.710963	-0.2628	0.0758	0.564832	-0.0995	0.1997	0.750348	0.1297	0.0538	0.511271	0.0235	0.7335	0.992055	-0.0843	0.1042	0.616648	-0.0907	0.3288	0.828556	-0.1812	0.1338	0.670256	-0.0067	0.9194	1	-0.2522	0.0003	0.03465	-0.1083	0.0451	0.476645
178	7	20	-0.123	0.2521	0.785805	-0.1297	0.5851	0.94943	0.0088	0.9406	1	-0.1056	0.3098	0.817872	-0.1744	0.3211	0.825724	-0.0261	0.8108	1	-0.0388	0.6489	0.976164	0.0241	0.7895	1	-0.1707	0.0284	0.405668	0.1612	0.1672	0.711733	-0.0931	0.5953	0.95435	-0.1833	0.0316	0.424043	-0.0907	0.1632	0.710963	-0.1009	0.1175	0.639746
179	8	20	0.0634	0.6634	0.976487	-0.0787	0.7544	0.998794	-0.1534	0.3816	0.871042	0.0261	0.8405	1	-0.2747	0.2403	0.781389	0.0521	0.6978	0.982292	-0.0419	0.7073	0.986488	0.0103	0.9091	1	-0.09	0.2435	0.782782	0.054	0.6562	0.976487	-0.0807	0.6804	0.978852	-0.05	0.5788	0.947018	0.0181	0.8235	1	-0.0982	0.2224	0.761908
180	9	20	0.12	0.14	0.678801	-0.1967	0.2619	0.785805	-0.0787	0.4186	0.891742	-0.0296	0.6567	0.976487	-0.2041	0.1074	0.621435	-0.1626	0.0244	0.3773	-0.0671	0.2219	0.76181	0.0935	0.1265	0.657116	0.1101	0.0338	0.433767	0.0135	0.8725	1	-0.1277	0.2382	0.781389	0.0193	0.729	0.992055	-0.1559	0.0025	0.137034	-0.1762	0.0001	0.0170211
181	10	20	-0.0246	0.8718	1	0.0074	0.9769	1	0.2726	0.1432	0.685913	0.2427	0.0981	0.609008	0.1548	0.4163	0.891593	0.1636	0.2065	0.757167	0.2703	0.0398	0.460845	0.0483	0.6675	0.976487	-0.0684	0.476	0.914667	0.0079	0.9528	1	-0.3488	0.0906	0.604125	0.0246	0.824	1	-0.0825	0.3303	0.828556	-0.0797	0.3123	0.821604
182	11	20	-0.1162	0.4615	0.909895	0.095	0.7311	0.992055	-0.0938	0.5801	0.947018	-0.1659	0.1777	0.730218	-0.2722	0.215	0.760901	-0.2311	0.185	0.735	-0.0369	0.7208	0.988281	0.029	0.7993	1	-0.2601	0.0333	0.430769	0.0688	0.646	0.975789	0.2427	0.298	0.807822	-0.252	0.0757	0.564832	0.1019	0.2557	0.785805	-0.048	0.5439	0.938887
183	12	20	0.163	0.1273	0.657116	0.402	0.0854	0.5914	-0.0067	0.9539	1	0.0131	0.8902	1	0.1845	0.2203	0.760901	0.2277	0.0299	0.415603	0.1126	0.1623	0.710963	0.1359	0.0764	0.565029	0.0294	0.6437	0.975045	-0.1635	0.0947	0.6083	-0.2741	0.101	0.61187	-0.0554	0.4868	0.921028	-0.111	0.0787	0.572672	-0.278	0.0004	0.041729
184	13	20	-0.3202	0.0017	0.105727	0.1681	0.3273	0.828556	0.0053	0.9607	1	0.1244	0.1582	0.710588	-0.1019	0.5039	0.928041	-0.0615	0.4518	0.906361	0.1532	0.0377	0.44497	-0.154	0.0329	0.429027	-0.2098	0.0011	0.0790533	0.1052	0.2395	0.781389	-0.1414	0.253	0.785805	-0.034	0.6106	0.957653	-0.0361	0.5366	0.937111	0.1439	0.0095	0.238163
185	14	20	-0.0759	0.535	0.937111	-0.0876	0.6631	0.976487	-0.4059	0.0239	0.374957	-0.2467	0.0767	0.565029	-0.189	0.2702	0.785805	-0.1102	0.2566	0.785805	-0.2042	0.0958	0.608494	0.144	0.1041	0.616648	0.1331	0.0544	0.511271	-0.0694	0.5255	0.933438	0.0786	0.6271	0.967577	0.1215	0.1482	0.695983	0.0747	0.3426	0.839224	-0.0304	0.6167	0.96116
186	15	20	0.1578	0.0666	0.5488	0.0501	0.7601	1	0.048	0.6378	0.973844	0.0156	0.8263	1	0.0062	0.965	1	-0.1025	0.1917	0.745863	-0.1124	0.0721	0.562336	0.0286	0.6455	0.975489	0.1048	0.0384	0.449491	-0.0764	0.3631	0.860898	0.2239	0.0995	0.609508	0.0976	0.1165	0.639662	0.0079	0.8672	1	0.0056	0.897	1
187	16	20	-0.0016	0.9879	1	0.1733	0.3818	0.871042	0.0966	0.3813	0.871042	0.2281	0.0123	0.282115	0.301	0.0433	0.474685	0.2277	0.0407	0.463464	0.1856	0.0222	0.367059	-0.0256	0.7341	0.992055	0.0257	0.6717	0.978852	0.0204	0.8323	1	-0.0108	0.9419	1	0.1218	0.0771	0.566685	0.0769	0.1676	0.711733	0.1939	0.0002	0.0281217
188	17	20	-0.1421	0.449	0.904553	0.1684	0.5697	0.943871	0.1325	0.5679	0.943485	-0.1419	0.5103	0.929229	0.1973	0.5301	0.937111	-0.1179	0.5402	0.938501	-0.0784	0.5961	0.95435	-0.2929	0.0203	0.351071	0.0665	0.4924	0.924215	0.299	0.0561	0.514707	-0.093	0.7234	0.989344	-0.2342	0.0565	0.514707	-0.1444	0.1817	0.734964	-0.0834	0.3566	0.850475
189	18	20	0.0074	0.9499	1	-0.0167	0.941	1	-0.0569	0.6986	0.982292	-0.0885	0.4509	0.905159	-0.1792	0.2908	0.802848	-0.1389	0.1931	0.745863	-0.2961	0.0071	0.205551	0.2402	0.0225	0.367059	0.0984	0.1498	0.695983	-0.1184	0.2623	0.785805	0.2724	0.1634	0.710963	-0.057	0.5033	0.928041	-0.0531	0.4443	0.903689	-0.095	0.1155	0.637434
190	19	20	0.0272	0.7867	1	0.1783	0.2738	0.785805	-0.0554	0.6261	0.967113	-0.0101	0.8915	1	-0.2556	0.0572	0.518524	-0.0673	0.4019	0.883536	0.0851	0.2212	0.760901	0.1826	0.0059	0.188388	-0.0177	0.7682	1	-0.2047	0.0286	0.405668	0.0181	0.8901	1	-0.1422	0.045	0.476645	0.0054	0.9187	1	-0.0351	0.5072	0.928041
191	1	21	-0.0752	0.347	0.841324	-0.1331	0.4146	0.8915	0.2241	0.0172	0.3311	0.2516	0.0004	0.041729	0.0134	0.9057	1	-0.09	0.2347	0.77484	0.3181	3.5227e-07	0.000569621	-0.0834	0.1684	0.711733	-0.0731	0.1998	0.750348	0.0985	0.1675	0.711733	0.1059	0.4046	0.885797	0.188	0.0031	0.14322	0.1497	0.0051	0.181246	0.2934	3.4974e-09	1.13106e-05
192	2	21	-0.0426	0.8237	1	-0.3435	0.4353	0.901255	-0.0179	0.9509	1	0.1665	0.294	0.806042	0.2345	0.3958	0.881254	0.0131	0.9407	1	-0.0484	0.6813	0.978852	0.0041	0.971	1	0.0849	0.3976	0.881315	0.1345	0.3742	0.868461	-0.2457	0.3561	0.850475	-0.1246	0.2972	0.807822	0.0503	0.6305	0.969124	-0.0429	0.5939	0.95435
193	3	21	-0.1696	0.0236	0.374957	0.0503	0.7271	0.990915	-0.1291	0.1094	0.622887	0.0703	0.2752	0.785805	0.2864	0.0237	0.374957	-0.0267	0.6981	0.982292	-0.0762	0.1436	0.685913	-0.0003	0.996	1	-0.1286	0.0073	0.205551	-0.0566	0.4374	0.901781	0.0923	0.4734	0.913831	0.0443	0.448	0.90439	0.0211	0.6431	0.974595	-0.0097	0.7966	1
194	4	21	0	1	1	0	1	1	0	1	1	0	1	1	0	1	1	0	1	1	0	1	1	0	1	1	0	1	1	0	1	1	0	1	1	0	1	1	0	1	1	0	1	1
195	5	21	-0.0564	0.4278	0.896083	-0.025	0.8582	1	0.0887	0.3055	0.815844	-0.0353	0.562	0.942107	0.0355	0.7538	0.998794	-0.0189	0.7802	1	0.0551	0.2714	0.785805	-0.0044	0.9332	1	-0.0347	0.4199	0.891999	0.2012	0.0059	0.188388	0.1567	0.1552	0.704939	-0.0121	0.8101	1	0.1472	0.0025	0.137034	0.1493	0.0003	0.03465
196	6	21	0.0282	0.686	0.978852	0.041	0.7426	0.993749	-0.0469	0.5996	0.954755	-0.0434	0.4799	0.917669	-0.2022	0.0657	0.5488	-0.1428	0.0207	0.354038	-0.1122	0.0306	0.417554	0.001	0.9852	1	0.0533	0.2128	0.760901	-0.013	0.8497	1	-0.1216	0.2482	0.785805	0.0257	0.5686	0.943485	-0.0387	0.3757	0.868461	-0.0404	0.2563	0.785805
197	7	21	0.1363	0.2453	0.784077	-0.2813	0.2803	0.78988	-0.0586	0.678	0.978852	-0.0172	0.8674	1	-0.1661	0.4277	0.896083	-0.1005	0.3725	0.868461	-0.007	0.928	1	0.178	0.0861	0.594394	0.0439	0.5784	0.947018	-0.2449	0.0433	0.474685	0.1253	0.5336	0.937111	-0.0416	0.6383	0.973844	-0.1543	0.0436	0.476359	-0.254	0.003	0.142676
198	8	21	-0.2167	0.1019	0.612536	0.1637	0.4775	0.915598	0.1977	0.2285	0.764824	-0.2196	0.0428	0.474685	-0.028	0.8686	1	0.0059	0.9607	1	-0.1309	0.1663	0.711309	-0.0043	0.9642	1	0.0875	0.2536	0.785805	0.1399	0.1916	0.745863	-0.0427	0.8065	1	0.0367	0.6678	0.976487	0.2322	0.007	0.205551	0.0443	0.4952	0.926931
199	9	21	-0.0763	0.5619	0.942107	-0.0577	0.7947	1	-0.1516	0.3156	0.821695	0.0405	0.6699	0.978077	-0.0339	0.839	1	0.1467	0.2274	0.764824	0.1907	0.0174	0.332856	-0.1891	0.0683	0.552206	0.1198	0.1076	0.621435	-0.1242	0.234	0.77484	-0.1178	0.4568	0.908562	0.1068	0.248	0.785805	-0.1925	0.0108	0.262611	-0.0008	0.9894	1
200	10	21	0.0087	0.9391	1	-0.0449	0.8122	1	0.1406	0.2588	0.785805	0.1123	0.2585	0.785805	-0.0687	0.6894	0.978852	-0.0776	0.438	0.901781	0.1225	0.1256	0.657116	-0.0192	0.7969	1	0.0706	0.2278	0.764824	-0.0032	0.9727	1	-0.0311	0.8483	1	0.0145	0.8431	1	0.1686	0.0169	0.327273	0.116	0.058	0.519941
201	11	21	-0.078	0.6511	0.976164	0.4489	0.0824	0.583111	0.0968	0.6124	0.957852	0.0315	0.7925	1	0.0786	0.7205	0.988281	-0.108	0.3826	0.871042	-0.1902	0.0564	0.514707	0.0968	0.3297	0.828556	0.02	0.7906	1	0.0047	0.9689	1	0.0269	0.8967	1	-0.1295	0.1375	0.674772	0.1852	0.0503	0.500524	0.0836	0.2883	0.798939
202	12	21	0.1228	0.3082	0.817872	0.4678	0.0369	0.443623	-0.0103	0.9374	1	0.0303	0.7699	1	0.147	0.3697	0.863723	0.2298	0.0227	0.367059	-0.0067	0.9324	1	-0.0134	0.8771	1	0.1019	0.0965	0.608494	-0.012	0.9104	1	0.0388	0.8021	1	-0.0708	0.3499	0.845091	0.0402	0.5627	0.942107	-0.0567	0.3733	0.868461
203	13	21	-0.0771	0.3666	0.863103	0.2057	0.2242	0.764824	0.107	0.3197	0.824489	0.0226	0.7388	0.992055	0.0801	0.5464	0.938887	-0.048	0.5081	0.928041	0.1106	0.0751	0.564832	-0.0856	0.1968	0.750348	-0.1237	0.0143	0.298363	0.024	0.7718	1	-0.2545	0.0618	0.535253	0.1143	0.0701	0.558383	-0.0525	0.3253	0.828556	0.1042	0.0136	0.293216
204	14	21	0.1633	0.0832	0.584932	0.077	0.696	0.982052	0.2917	0.0224	0.367059	0.0608	0.4548	0.907034	-0.063	0.6678	0.976487	0.0811	0.3659	0.863103	0.1439	0.0365	0.442101	0.2029	0.0113	0.268707	0.0525	0.4022	0.883536	0.0128	0.8959	1	-0.31	0.0405	0.463464	-0.001	0.9881	1	0.1117	0.099	0.609508	0.137	0.0191	0.339218
205	15	21	0.1346	0.1001	0.609649	0.1766	0.3317	0.829635	-0.124	0.2681	0.785805	-0.0272	0.6969	0.982292	-0.2824	0.0445	0.476533	0.0553	0.5052	0.928041	-0.056	0.3781	0.868678	-0.0004	0.9965	1	0.1071	0.0788	0.572672	-0.1248	0.1978	0.750348	-0.075	0.6076	0.956974	-0.0295	0.6838	0.978852	-0.21	0.0028	0.141487	-0.1798	0.0032	0.143733
206	16	21	0.0444	0.5912	0.953586	-0.3326	0.0712	0.562336	0.0569	0.583	0.947135	-0.1946	0.0037	0.153408	-0.2626	0.0431	0.474685	-0.2229	0.005	0.179667	-0.2448	9.3973e-05	0.0170211	0.1374	0.035	0.435346	0.005	0.9285	1	0.1387	0.1157	0.637434	-0.2363	0.0994	0.609508	-0.2386	0.0008	0.0631024	0.0375	0.482	0.918555	-0.0815	0.0766	0.565029
207	17	21	-0.0622	0.5826	0.947135	-0.0953	0.6262	0.967113	-0.178	0.2573	0.785805	-0.2117	0.0508	0.502848	-0.054	0.7655	1	-0.0699	0.4747	0.913831	-0.238	0.0043	0.1694	-0.1171	0.1268	0.657116	0.0825	0.2084	0.758305	0.0384	0.6815	0.978852	-0.2096	0.2043	0.754231	0.1072	0.155	0.704939	0.0446	0.4818	0.918555	-0.0412	0.4708	0.913358
208	18	21	0.2117	0.2113	0.758305	-0.0581	0.853	1	0.0125	0.9542	1	-0.1416	0.4314	0.897503	-0.1046	0.7134	0.988281	0.2776	0.1243	0.655769	-0.0768	0.5331	0.937111	0.0956	0.5516	0.940862	0.1578	0.2533	0.785805	-0.3317	0.1215	0.648401	0.1084	0.6651	0.976487	-0.0369	0.7771	1	-0.2471	0.0933	0.607187	-0.0524	0.5961	0.95435
209	19	21	0.3289	0.6452	0.975489	0	1	1	0.2941	0.6862	0.978852	0	1	1	0	1	1	0	1	1	0	1	1	0.3999	0.7865	1	0	1	1	-0.2008	0.7616	1	-0.3343	0.5532	0.94145	-0.1677	0.8638	1	0	1	1	0	1	1
210	20	21	0.1945	0.09	0.603278	-0.1119	0.5505	0.940319	-0.164	0.3145	0.821695	0.075	0.4186	0.891742	-0.1685	0.3131	0.821604	0.0321	0.763	1	0.0034	0.9679	1	0.1439	0.0733	0.562336	0.1493	0.0526	0.509571	-0.0652	0.4723	0.913831	-0.0608	0.6882	0.978852	-0.2475	0.0017	0.105727	0.0008	0.9894	1	-0.0682	0.2145	0.760901
			Supplemantary Table 16: Genetic correlations between the 14 mental health and cognitive traits and functional connectivites between 21 networks.

### Sheet: SuppTable17
features	First phenotype component		Second phenotype component		Third phenotype component		Fourth phenotype component		Fifth phenotype component
	PLS weights	Selection probability	PLS weights	Selection probability	PLS weights	Selection probability	PLS weights	Selection probability	PLS weights	Selection probability
Area of bankssts (left hemisphere)	0.0996192	0.0034	-0.00594694	0	0.0154411	0.0016	0.0491939	0.0074	0.0205591	0.0292
Area of bankssts (right hemisphere)	0.0936229	0	-0.024229	0	0.0363604	0.0008	0.0429298	0.0022	0.0141737	0.0016
Area of caudalanteriorcingulate (left hemisphere)	0.0657922	0	-0.000534045	0	0.0285068	0.0002	0.0208444	0.0006	-0.00509908	0.0014
Area of caudalanteriorcingulate (right hemisphere)	0.0805635	0	0.0404579	0	0.024975	0.0002	0.0187172	0.0014	0.0126441	0.0024
Area of caudalmiddlefrontal (left hemisphere)	0.0938528	0	0.0203926	0	-0.013499	0	-0.00965896	0	-0.0237707	0.0032
Area of caudalmiddlefrontal (right hemisphere)	0.0912227	0	-0.00656196	0	-0.0160843	0	-0.00183788	0.0002	-0.00705112	0.0004
Area of cuneus (left hemisphere)	0.0430296	0	-0.00984328	0	-0.0143539	0.0168	-0.0751997	0.2676	-0.000577269	0.0028
Area of cuneus (right hemisphere)	0.0549925	0	-0.0303833	0	-0.0280165	0.0332	-0.0976576	0.515	-0.00106281	0.0118
Area of entorhinal (left hemisphere)	0.0823787	0	0.00829854	0	0.0281196	0	0.0335322	0.0008	-0.00711296	0.0014
Area of entorhinal (right hemisphere)	0.0798763	0	0.0414849	0	0.0338117	0.0012	0.0314564	0.0018	-0.00933136	0.0048
Area of frontalpole (left hemisphere)	0.107154	0.4134	-0.039906	0	0.0157719	0	0.000598931	0.0006	0.000945304	0.0024
Area of frontalpole (right hemisphere)	0.0750923	0	0.00663575	0	-0.0181974	0.0002	-0.031875	0.0002	0.0031425	0.0004
Area of fusiform (left hemisphere)	0.11134	0.7668	-0.0496188	0	0.00326609	0	0.0297728	0	0.00331823	0.0006
Area of fusiform (right hemisphere)	0.116227	0.9268	-0.0403348	0	-0.000724838	0	0.0100598	0	-0.00602807	0.0006
Area of inferiorparietal (left hemisphere)	0.126398	0.9986	0.00976032	0	-0.012353	0	0.0186771	0.0002	-0.00147118	0.0014
Area of inferiorparietal (right hemisphere)	0.135687	1	-0.00354821	0	0.0129967	0.0004	0.0361049	0	-0.00188051	0.0008
Area of inferiortemporal (left hemisphere)	0.121692	0.985	-0.0220935	0	-0.0368675	0.0012	-0.00651895	0.0036	-0.00174992	0.0006
Area of inferiortemporal (right hemisphere)	0.117269	0.9492	-0.0313371	0	-0.0190954	0	0.00988705	0.0002	0.00165428	0.0006
Area of insula (left hemisphere)	0.134389	1	-0.00345893	0	0.00170165	0	-0.00729041	0.0002	-0.019731	0
Area of insula (right hemisphere)	0.136151	1	0.00369157	0	0.0151024	0	0.0258775	0	-0.0125292	0.0008
Area of isthmuscingulate (left hemisphere)	0.0940525	0	-0.0112031	0	0.00104387	0.0002	-0.0149591	0	0.0102444	0
Area of isthmuscingulate (right hemisphere)	0.068104	0	0.00876638	0	-0.0133292	0.0022	-0.0594675	0.0604	0.0166951	0.006
Area of lateraloccipital (left hemisphere)	0.0920278	0	-0.00745352	0	0.00696195	0	-0.0223832	0.0002	-0.00386201	0.0012
Area of lateraloccipital (right hemisphere)	0.0942882	0	-0.0141508	0	-0.00133906	0	-0.02288	0	-0.0020759	0
Area of lateralorbitofrontal (left hemisphere)	0.132672	1	0.0278684	0	-0.0261289	0	-0.0344865	0	-0.00985092	0
Area of lateralorbitofrontal (right hemisphere)	0.108064	0.5548	0.0132214	0	-0.0150296	0	-0.0218455	0	-0.00389039	0.0006
Area of lingual (left hemisphere)	0.0598385	0	-0.0425143	0	-0.0364802	0.0072	-0.0686228	0.1116	0.00596629	0.0072
Area of lingual (right hemisphere)	0.0654953	0	-0.0355107	0	-0.0433789	0.0172	-0.0834692	0.307	-0.00454655	0.0064
Area of medialorbitofrontal (left hemisphere)	0.115185	0.9174	-0.0159056	0	-0.0279442	0	-0.031014	0	-0.00955261	0
Area of medialorbitofrontal (right hemisphere)	0.13319	1	-0.00665034	0	-0.0115739	0	-0.00653186	0	-0.00668891	0.0006
Area of middletemporal (left hemisphere)	0.123462	0.9942	0.0019296	0	-0.0242248	0	0.0138315	0.001	0.0135485	0.0008
Area of middletemporal (right hemisphere)	0.131995	1	-0.0337294	0	-0.0198131	0	0.0180298	0.0008	0.0140272	0.0012
Area of paracentral (left hemisphere)	0.0960308	0	0.00706783	0	-0.0202472	0	-0.0310298	0.0002	-0.0163304	0.004
Area of paracentral (right hemisphere)	0.0873769	0	-0.0117321	0	-0.0039037	0	-0.0180625	0	-0.0281266	0.0318
Area of parahippocampal (left hemisphere)	0.0572079	0	-0.00475985	0	-0.00792093	0	0.0159262	0.0012	0.00841405	0.0026
Area of parahippocampal (right hemisphere)	0.0749106	0	-0.0258214	0	0.00998862	0	0.00873192	0.0002	0.00858972	0.0004
Area of parsopercularis (left hemisphere)	0.0875497	0	-0.0474954	0	-0.0189371	0.0004	-0.0386179	0.001	-0.00792339	0.0048
Area of parsopercularis (right hemisphere)	0.0884713	0	0.0047178	0	-0.00969435	0.0002	-0.0184314	0	-0.00744632	0.0004
Area of parsorbitalis (left hemisphere)	0.134444	0.9998	0.0231753	0	-0.00639147	0.0006	-0.0523714	0.012	-0.00256195	0
Area of parsorbitalis (right hemisphere)	0.119742	0.9594	0.0390519	0	0.00101201	0	-0.0212424	0	0.00705218	0
Area of parstriangularis (left hemisphere)	0.110526	0.6412	-0.0140952	0	0.00990528	0.002	-0.0372632	0.0086	-0.0160389	0.0026
Area of parstriangularis (right hemisphere)	0.112689	0.7666	0.0240614	0	0.0151624	0.0002	-0.0110573	0.0002	0.000865657	0.0004
Area of pericalcarine (left hemisphere)	0.029918	0	-0.0487058	0	-0.0367898	0.105	-0.124522	0.6914	-0.0115113	0.0182
Area of pericalcarine (right hemisphere)	0.041318	0	-0.0565864	0	-0.0567138	0.1522	-0.147966	0.7512	-0.0115487	0.0342
Area of postcentral (left hemisphere)	0.12243	0.9964	-0.0179567	0	-0.0267401	0	-0.0050883	0	-0.00482672	0
Area of postcentral (right hemisphere)	0.115443	0.9272	-0.0143288	0	-0.0273272	0	-0.0246674	0	-0.00741847	0.0008
Area of posteriorcingulate (left hemisphere)	0.093722	0	-0.0056213	0	0.0337962	0.0002	0.0203554	0.0004	-0.0153739	0.0032
Area of posteriorcingulate (right hemisphere)	0.101827	0.0404	0.00778869	0	0.0160188	0	-0.00981161	0.0002	0.0116191	0.0018
Area of precentral (left hemisphere)	0.12573	0.9992	-0.0152066	0	-0.00242704	0	-0.0113448	0	-0.0169073	0.0002
Area of precentral (right hemisphere)	0.114931	0.9046	-0.0297539	0	-0.00816987	0	-0.0225752	0	-0.01056	0
Area of precuneus (left hemisphere)	0.102099	0.0506	-0.0161652	0	-0.0113739	0	0.0104555	0.0002	0.00485174	0.0006
Area of precuneus (right hemisphere)	0.10699	0.5158	-0.0148029	0	-0.0102743	0	0.0152565	0	-8.05931e-06	0
Area of rostralanteriorcingulate (left hemisphere)	0.120752	0.9724	0.0717781	0	-0.000509179	0.0002	-0.0262864	0	-0.0112844	0.002
Area of rostralanteriorcingulate (right hemisphere)	0.0986746	0.0006	0.0250196	0	-0.0147585	0	-0.0177479	0.0002	-0.000521344	0.0002
Area of rostralmiddlefrontal (left hemisphere)	0.140435	1	0.00442106	0	0.000336289	0.0002	-0.034318	0	0.00560311	0.0002
Area of rostralmiddlefrontal (right hemisphere)	0.138524	1	0.00567656	0	-0.0272379	0	-0.0382249	0	-0.00299644	0.0008
Area of superiorfrontal (left hemisphere)	0.140058	1	0.0134176	0	-0.0137742	0	-0.0263115	0	-0.00606186	0
Area of superiorfrontal (right hemisphere)	0.131161	1	-0.0114598	0	-0.0196734	0	-0.0356765	0	-0.0170185	0.001
Area of superiorparietal (left hemisphere)	0.0959029	0	0.00153999	0	-0.0228499	0	0.00255257	0	-0.0053187	0
Area of superiorparietal (right hemisphere)	0.102537	0.0736	0.000969163	0	-0.0105709	0	0.0170976	0	-0.0114622	0.0002
Area of superiortemporal (left hemisphere)	0.123834	0.9958	-0.0320326	0	0.0136038	0	0.00888131	0.0004	0.0127759	0.001
Area of superiortemporal (right hemisphere)	0.128266	0.9996	-0.0313811	0	0.000733257	0	-0.000267616	0	0.0109211	0.0002
Area of supramarginal (left hemisphere)	0.110785	0.7024	-0.0465888	0	-0.0342844	0.0002	-0.0117583	0.0016	0.0140394	0.0036
Area of supramarginal (right hemisphere)	0.114838	0.9024	-0.0317026	0	-0.0403206	0.0014	-0.0195151	0.0014	-0.00422194	0
Area of transversetemporal (left hemisphere)	0.0608064	0	-0.0422863	0	0.00849023	0.0014	-0.0327487	0.005	0.0170184	0.0066
Area of transversetemporal (right hemisphere)	0.0823789	0	-0.0235785	0	-0.0217681	0	-0.0366164	0.0008	0.0110933	0.0062
Mean thickness of bankssts (left hemisphere)	-0.0105117	0	-0.00739236	0	-0.00466628	0.0004	-0.0144107	0	0.00347295	0.0032
Mean thickness of bankssts (right hemisphere)	-0.0145366	0	-0.00890644	0	-0.0327942	0.0004	-0.030495	0.0024	-0.00929188	0.0064
Mean thickness of caudalanteriorcingulate (left hemisphere)	0.00102155	0	-0.0157502	0	0.0210623	0.0002	0.0156952	0.0006	-0.0120304	0.0056
Mean thickness of caudalanteriorcingulate (right hemisphere)	-0.0243035	0	-0.0098235	0	0.0105094	0.0012	0.0227602	0.0006	-0.00196392	0.0096
Mean thickness of caudalmiddlefrontal (left hemisphere)	-0.0162514	0	0.0238875	0	-0.00355381	0.017	-0.0401051	0.0042	0.00394813	0.003
Mean thickness of caudalmiddlefrontal (right hemisphere)	-0.024813	0	0.0240136	0	-0.014035	0.031	-0.0636731	0.1	-0.002527	0.0054
Mean thickness of cuneus (left hemisphere)	-0.00547166	0	0.0305059	0	0.0257343	0.0132	-0.000105675	0.003	-0.00287522	0.0228
Mean thickness of cuneus (right hemisphere)	2.32907e-05	0	0.0455051	0	0.0171013	0.0076	-0.0116167	0.0008	-0.00265236	0.0098
Mean thickness of entorhinal (left hemisphere)	-0.010629	0	0.0074579	0	0.0242402	0.0066	-0.009136	0.002	0.00787349	0.004
Mean thickness of entorhinal (right hemisphere)	-0.013449	0	-0.021587	0	-0.0142844	0.0088	-0.0608127	0.0552	0.00209679	0.0032
Mean thickness of frontalpole (left hemisphere)	-0.00977818	0	-0.00979357	0	0.0256385	0.0102	-0.000511405	0.0028	0.0138484	0.0126
Mean thickness of frontalpole (right hemisphere)	-0.0331671	0	-0.00319631	0	0.0249098	0.001	0.0421962	0.004	0.0158063	0.0116
Mean thickness of fusiform (left hemisphere)	-0.0125098	0	0.0146378	0	0.00136539	0.005	-0.0206285	0.0002	-0.0131743	0.0224
Mean thickness of fusiform (right hemisphere)	-0.018014	0	0.0297288	0	-0.0116714	0.0016	-0.020041	0.0002	-0.0117908	0.0118
Mean thickness of inferiorparietal (left hemisphere)	-0.0353761	0	-0.0102849	0	0.00201694	0.0242	-0.0399243	0.0058	-0.0119241	0.0026
Mean thickness of inferiorparietal (right hemisphere)	-0.0413159	0	0.00280241	0	-0.0141496	0.0032	-0.0330426	0.0018	-0.00451861	0.0084
Mean thickness of inferiortemporal (left hemisphere)	0.00544092	0	-0.000379769	0	0.0203712	0.0106	-0.00515048	0.0022	-0.00232642	0.0156
Mean thickness of inferiortemporal (right hemisphere)	-0.000323237	0	0.0114794	0	-0.00941908	0.0012	-0.0207348	0.0004	-0.00630446	0.0044
Mean thickness of insula (left hemisphere)	0.0284589	0	-0.0413891	0	0.0525956	0.029	0.046262	0.0162	0.00160144	0.0048
Mean thickness of insula (right hemisphere)	-0.006503	0	-0.0167291	0	0.00572484	0.0014	-0.00431676	0	0.000949424	0.003
Mean thickness of isthmuscingulate (left hemisphere)	-0.00918882	0	0.0244523	0	0.00848476	0.0004	-0.00223905	0.0008	-0.0152729	0.0052
Mean thickness of isthmuscingulate (right hemisphere)	-0.0129381	0	-0.00126053	0	-0.020459	0.001	-0.0419026	0.0022	-0.0172384	0.0274
Mean thickness of lateraloccipital (left hemisphere)	-0.0268206	0	0.0249123	0	0.0174301	0.001	0.00565595	0.0004	-0.00381366	0.001
Mean thickness of lateraloccipital (right hemisphere)	-0.026406	0	0.0574003	0	-0.0070179	0.0002	0.00129744	0.0004	-0.000409759	0.0022
Mean thickness of lateralorbitofrontal (left hemisphere)	-0.0270403	0	-0.0442313	0	0.0287543	0.0486	-0.0103458	0.0022	0.00546384	0.0004
Mean thickness of lateralorbitofrontal (right hemisphere)	-0.0131012	0	-0.0241549	0	0.0193773	0.0046	-0.00777744	0.0018	-0.0135594	0.0028
Mean thickness of lingual (left hemisphere)	0.013235	0	0.0279135	0	0.00793942	0.001	0.00317048	0.0004	0.00413788	0.0192
Mean thickness of lingual (right hemisphere)	-0.00867742	0	0.0433157	0	0.00607681	0	0.0196218	0.0002	0.00628433	0.0026
Mean thickness of medialorbitofrontal (left hemisphere)	-0.00685527	0	-0.0611666	0	0.0546159	0.0264	0.080332	0.2272	0.00535625	0.0074
Mean thickness of medialorbitofrontal (right hemisphere)	-0.0260348	0	-0.042723	0	0.0403325	0.0018	0.0436705	0.0054	0.00763337	0.0034
Mean thickness of middletemporal (left hemisphere)	0.0104137	0	-0.0242143	0	0.00793943	0.0066	-0.0231285	0.0008	-0.00191324	0.0022
Mean thickness of middletemporal (right hemisphere)	-0.000727819	0	-0.025391	0	0.00137156	0.0052	-0.0183325	0.0012	-0.0121454	0.0164
Mean thickness of paracentral (left hemisphere)	0.00113505	0	0.000226623	0	0.0132243	0.0008	0.0199767	0.0006	0.00660397	0.0068
Mean thickness of paracentral (right hemisphere)	-0.01002	0	0.0256628	0	-0.00396404	0.0022	-0.0128632	0.0004	0.00431499	0.0022
Mean thickness of parahippocampal (left hemisphere)	0.0104394	0	-0.0146359	0	0.0295144	0.0086	0.000604786	0.0042	-0.0222101	0.0386
Mean thickness of parahippocampal (right hemisphere)	0.00111965	0	0.00564892	0	0.030561	0.015	-0.000646969	0.0044	-0.0108249	0.0116
Mean thickness of parsopercularis (left hemisphere)	-0.00236203	0	-0.0140071	0	0.0177456	0.006	0.003476	0.0006	0.00999997	0.0018
Mean thickness of parsopercularis (right hemisphere)	-0.0184056	0	-0.00351753	0	0.0213763	0.0062	-0.000891332	0.0006	0.00303983	0.003
Mean thickness of parsorbitalis (left hemisphere)	-0.0211026	0	-0.067609	0	0.046285	0.1408	0.0136913	0.011	0.0130713	0.0082
Mean thickness of parsorbitalis (right hemisphere)	-0.0244881	0	-0.0320146	0	0.0241972	0.0124	-0.00937649	0.001	-0.000364301	0.0008
Mean thickness of parstriangularis (left hemisphere)	-0.0317485	0	-0.00561032	0	0.0193554	0.001	0.0200831	0.0004	0.00928685	0.0088
Mean thickness of parstriangularis (right hemisphere)	-0.029969	0	-0.0245315	0	0.0108797	0.0072	-0.0124913	0.0006	0.00766404	0.0028
Mean thickness of pericalcarine (left hemisphere)	-0.00773423	0	-0.00977037	0	0.00763574	0.0046	-0.0182911	0.001	-0.00950761	0.0188
Mean thickness of pericalcarine (right hemisphere)	-0.0137166	0	0.0160879	0	-0.00422404	0.0006	-0.0090261	0.0006	-0.0154565	0.0252
Mean thickness of postcentral (left hemisphere)	0.00172491	0	0.00190963	0	0.0316729	0.0106	0.0165413	0.0014	0.0107131	0.002
Mean thickness of postcentral (right hemisphere)	-0.0112219	0	-0.00739966	0	0.0051965	0.0046	-0.00791304	0.0004	0.0103336	0.0028
Mean thickness of posteriorcingulate (left hemisphere)	-0.01401	0	-0.000383316	0	0.0157322	0.0006	0.0220587	0	0.00902254	0.0022
Mean thickness of posteriorcingulate (right hemisphere)	-0.031677	0	-0.0141718	0	-0.0110092	0.0002	-0.00908309	0.0006	-0.0148935	0.005
Mean thickness of precentral (left hemisphere)	0.00128859	0	0.0191998	0	0.0132065	0.01	-0.00181225	0.0004	0.00458756	0.0038
Mean thickness of precentral (right hemisphere)	-0.00870783	0	0.00948744	0	0.00283935	0.0044	-0.0133856	0	-0.00303591	0.0014
Mean thickness of precuneus (left hemisphere)	-0.022385	0	0.00628699	0	-0.0132181	0.0034	-0.0436449	0.003	-0.00265289	0.0014
Mean thickness of precuneus (right hemisphere)	-0.0287727	0	0.0147076	0	-0.0222164	0.0042	-0.0547761	0.0138	-0.00669818	0.0008
Mean thickness of rostralanteriorcingulate (left hemisphere)	-0.0421065	0	-0.0528748	0	0.0270521	0.0016	0.0494118	0.0096	0.0167081	0.0212
Mean thickness of rostralanteriorcingulate (right hemisphere)	-0.0556131	0	-0.0122167	0	0.00763111	0.0004	0.0084951	0.0004	-0.00184083	0.0052
Mean thickness of rostralmiddlefrontal (left hemisphere)	-0.0345352	0	-0.0194544	0	0.0117906	0.024	-0.0174732	0.0006	0.00934515	0.0066
Mean thickness of rostralmiddlefrontal (right hemisphere)	-0.033412	0	-7.79913e-05	0	0.0134327	0.0094	-0.00690798	0.0004	0.0103743	0.0022
Mean thickness of superiorfrontal (left hemisphere)	-0.033206	0	-0.00281456	0	0.00359267	0.0822	-0.0500527	0.043	0.00311312	0.0242
Mean thickness of superiorfrontal (right hemisphere)	-0.0422394	0	0.00720382	0	-0.0096059	0.0264	-0.0538682	0.0362	-0.000976621	0.0106
Mean thickness of superiorparietal (left hemisphere)	-0.0286009	0	0.0219443	0	-0.00128723	0.0198	-0.046327	0.0158	0.000707829	0.0016
Mean thickness of superiorparietal (right hemisphere)	-0.0376066	0	0.0312875	0	-0.0213182	0.0024	-0.0460962	0.0032	-0.0118324	0.0008
Mean thickness of superiortemporal (left hemisphere)	0.0307429	0	-0.03749	0	0.0547181	0.2298	0.0268838	0.0198	-0.00647376	0.0226
Mean thickness of superiortemporal (right hemisphere)	0.022	0	-0.0141342	0	0.0301241	0.0096	0.0153269	0.0042	-0.0194161	0.035
Mean thickness of supramarginal (left hemisphere)	-0.0309216	0	-0.0118713	0	0.0214268	0.0932	-0.0277832	0.0052	-0.011054	0.0012
Mean thickness of supramarginal (right hemisphere)	-0.0352115	0	0.00590416	0	-0.00194507	0.0058	-0.0277031	0.0014	-0.00795072	0.0128
Mean thickness of transversetemporal (left hemisphere)	0.0172884	0	0.016919	0	0.0214695	0.0012	0.0502585	0.0166	-0.00795642	0.018
Mean thickness of transversetemporal (right hemisphere)	0.0105831	0	0.0209187	0	0.0352836	0.0024	0.0519318	0.0154	-0.0216377	0.0776
Volume of thalamus (left)	0.116646	0.8922	-0.0674147	0	0.00190787	0.0068	-0.0456454	0.0166	0.00414927	0.021
Volume of thalamus (right)	0.123607	0.989	-0.0616756	0	0.00809648	0.0054	-0.0345284	0.0032	0.00896734	0.028
Volume of caudate (left)	0.0713746	0	0.000942917	0	0.00273974	0.0004	-0.00122473	0.0008	0.025907	0.1488
Volume of caudate (right)	0.0756005	0	-0.00495549	0	0.000999189	0.0004	0.00761944	0.0002	0.0248759	0.113
Volume of putamen (left)	0.079698	0	-0.00705621	0	0.0284129	0.0014	0.00626593	0.006	0.0156889	0.1806
Volume of putamen (right)	0.0801267	0	-0.00353391	0	0.0229675	0.0004	0.016171	0.0044	0.0184128	0.251
Volume of pallidum (left)	0.0707166	0	-0.00657961	0	-0.0249352	0.0008	-0.0343297	0.0018	0.0242353	0.0184
Volume of pallidum (right)	0.0687808	0	-0.0147137	0	-0.00953342	0.0008	-0.0176607	0.001	0.0253633	0.0406
Volume of hippocampus (left)	0.0464839	0	-0.0460709	0	0.0123367	0.0068	-0.0313839	0.004	-0.0226161	0.005
Volume of hippocampus (right)	0.0565279	0	0.02174	0	0.00906735	0	-0.0138351	0.0006	-0.00753943	0.003
Volume of amygdala (left)	0.0663175	0	-0.0201969	0	0.0277952	0.001	0.012355	0.0026	0.00639178	0.005
Volume of amygdala (right)	0.03889	0	-0.00534916	0	0.00349329	0.0002	-0.00108363	0.0008	0.0068169	0.0036
Volume of accumbens (left)	0.0376753	0	-0.0475096	0	0.0228218	0.0012	0.000835775	0.0014	0.0203952	0.0064
Volume of accumbens (right)	0.0278705	0	-0.0665948	0	0.00370054	0.002	-0.0267926	0.0012	0.0126781	0.0058
FC1	0.0217503	0	-0.0304323	0	0.035693	0.0018	0.0233522	0.0058	-0.00133157	0.0098
FC2	0.0257861	0	-0.0712117	0.0002	0.0196439	0.0016	0.0465812	0.0028	0.0102475	0.0054
FC3	0.0357619	0	0.078834	0.0008	0.0364615	0.0082	0.0690705	0.106	0.00103695	0.005
FC4	0.000276739	0	0.0178984	0	0.0355929	0.0044	0.0597709	0.0398	0.000384584	0.013
FC5	-0.0109003	0	0.0345415	0	-0.0075888	0.0004	-0.0282106	0.0008	0.00679552	0.0118
FC6	0.0276049	0	0.0404413	0	-0.0088438	0.0002	0.00372626	0	0.00282015	0.0006
FC7	-0.00900369	0	-0.00271989	0	-0.00538712	0	0.00153561	0.001	-0.0198651	0.003
FC8	-0.00394369	0	0.0160687	0	0.0525975	0.0732	0.0206469	0.0188	-0.0186111	0.0198
FC9	-0.0282598	0	0.0355916	0	0.0361982	0.0008	0.0196506	0.002	-0.00270976	0.0032
FC10	0.0176614	0	0.0585947	0	-0.0224519	0.0002	0.00456452	0.0028	0.00666775	0.0008
FC11	-0.0312992	0	-0.0930636	0.2298	0.0261107	0.0004	0.015773	0.0016	0.00362493	0.0024
FC12	-0.0314549	0	-0.0298771	0	-0.0202641	0.0004	-0.0269809	0.0004	-0.00408094	0.0026
FC13	-0.0172223	0	0.0494056	0	-0.0530837	0.124	-0.016731	0.0218	-0.00659807	0.0036
FC14	0.0252217	0	-0.00749763	0	0.0200738	0.0008	0.0250921	0.0002	0.00501534	0.004
FC15	-0.0407444	0	-0.0110307	0	-0.0331977	0.0122	-0.0738	0.161	-0.00141947	0.0422
FC16	-0.0429533	0	-0.123461	0.8472	-0.034667	0.0038	-0.0315978	0.0044	0.00278183	0.0124
FC17	0.000769086	0	-0.000224451	0.0002	0.0305014	0.0022	0.0602405	0.0342	-0.00828058	0.006
FC18	-0.0106798	0	0.00166521	0	0.0532929	0.3082	-0.00402538	0.0706	-0.0151613	0.022
FC19	0.0201752	0	0.0123545	0	-0.000915545	0.0002	0.0122118	0.0004	-0.00482687	0.0034
FC20	-0.0211548	0	-0.0254045	0	-9.17711e-05	0.0002	0.00399486	0.0014	0.000835894	0.0026
FC21	0.0342492	0	0.0600829	0	0.0457272	0.0068	0.0327565	0.0092	-0.0184378	0.0288
FC22	0.00362063	0	0.0115883	0	0.00158374	0	0.00365151	0.0008	-0.00276427	0.0022
FC23	-0.0109241	0	-0.0178151	0	-0.0319312	0.001	-0.00875857	0.0018	-0.00160123	0.0014
FC24	-0.011492	0	-0.0604534	0	0.0180216	0.0038	-0.0139701	0.0038	0.02657	0.009
FC25	-0.0125171	0	-0.00296019	0	-0.004823	0.0002	0.00842872	0.0004	-0.0135588	0.003
FC26	-0.0241011	0	0.014466	0	-0.0215585	0.001	-0.0471493	0.0042	-0.00946612	0.001
FC27	-0.00337228	0	-0.030557	0	-0.0156947	0.0046	-0.0465608	0.0058	0.000551418	0.0072
FC28	0.00262004	0	0.0373046	0	0.0310376	0.004	0.00326614	0.0038	0.00544075	0.0068
FC29	-0.00680349	0	0.0810163	0.0048	0.00575595	0.0032	-0.0366778	0.0088	0.0210881	0.0156
FC30	0.0369909	0	0.0389815	0	-0.0131425	0.0008	-0.011172	0.0026	0.0204433	0.0416
FC31	0.0265082	0	-0.00486202	0	0.0578175	0.0564	0.0429554	0.0178	-0.000628255	0.0038
FC32	0.00747282	0	0.0765006	0	0.00509948	0.0004	-0.010202	0.0018	0.00447531	0.0164
FC33	-0.0418636	0	0.00842109	0	-0.0445264	0.0162	-0.030097	0.0124	-0.0251305	0.0238
FC34	-0.0126802	0	0.0320693	0	0.00128004	0.0004	-0.0290431	0.0018	0.00233705	0.0044
FC35	0.0320748	0	0.0166234	0	0.0936622	0.5536	0.0570372	0.1092	-0.000689268	0.022
FC36	-0.0170084	0	0.0436814	0	-0.0127361	0.0002	-0.0176062	0.0002	-0.00032458	0.0004
FC37	-0.0379869	0	-0.0344848	0	0.0185075	0.0002	0.0167109	0.0008	0.0144526	0.0014
FC38	0.0275366	0	0.0402351	0	0.0221	0.002	0.017773	0.0034	-0.00607949	0.023
FC39	-0.000252302	0	-0.0228116	0	-0.0020485	0	0.0131011	0.0006	0.00305268	0.0022
FC40	0.0247124	0	0.0317355	0	0.0175875	0.0016	0.038423	0.0016	-0.00132253	0.0022
FC41	-0.0418911	0	-0.0368147	0	-0.0446974	0.0138	-0.0807747	0.238	-0.00706698	0.0034
FC42	0.010337	0	0.00553704	0.0002	0.0510093	0.4296	-0.0224952	0.128	-0.000224279	0.0124
FC43	0.00605843	0	-0.0104075	0	0.00109193	0.0004	-0.00673541	0.0002	0.00715338	0.0024
FC44	-0.00394565	0	0.0222481	0	0.0175287	0.0002	-0.00407927	0.0024	-0.0198038	0.0056
FC45	-0.0402263	0	-0.000182501	0	0.00946589	0.0028	-0.0315812	0.017	-0.00795446	0.0054
FC46	-0.0252444	0	0.014689	0	-0.0184744	0.0002	0.0163008	0.0048	0.0290735	0.022
FC47	0.0148809	0	0.0131157	0	0.011665	0.0006	-0.0106194	0.0006	0.0179574	0.0052
FC48	0.0011379	0	0.0349177	0	0.0285032	0.001	0.0443373	0.002	0.00788899	0.0026
FC49	0.00917178	0	0.00623798	0	-0.0269345	0.0006	-0.00661048	0.0026	-0.00130558	0.002
FC50	0.034501	0	0.00502994	0	-0.00021328	0.0004	-0.0171301	0.0002	0.0275246	0.0144
FC51	-0.0146357	0	-0.0208985	0	0.0453494	0.0052	0.0423767	0.0052	0.00683158	0.0024
FC52	-0.00140196	0	-0.0258211	0	-0.0128385	0	-0.00541901	0.0008	0.0227091	0.0102
FC53	-0.014645	0	0.0780452	0.0016	-0.0189536	0.0002	-0.0132342	0.0014	-0.00256014	0.001
FC54	-0.0125653	0	0.035032	0	0.0525724	0.3234	-0.00514606	0.0644	0.00213002	0.002
FC55	0.0355137	0	-0.0598611	0	0.0220061	0.0004	0.0233405	0	-0.00161959	0.0006
FC56	-0.0160133	0	-0.0335829	0	-0.0066919	0.0008	-0.015426	0.0002	0.0113717	0.0016
FC57	0.0246752	0	-0.0264696	0	0.0243563	0	0.0175241	0.0008	-0.00437848	0.008
FC58	-0.039992	0	0.0531652	0	-0.0151309	0.0004	-0.0270942	0.0006	0.00551504	0.0058
FC59	0.0256254	0	0.0228935	0	0.00334513	0.002	0.0347415	0.006	-0.0136661	0.0102
FC60	0.0213487	0	0.00558374	0	0.00148652	0.0006	0.0164622	0.0012	-0.0186289	0.0128
FC61	0.00768783	0	-0.123621	0.913	0.0230313	0.0014	0.0319	0.0014	0.00977305	0.0168
FC62	-0.00581815	0	-0.0562921	0	-0.0424818	0.0016	-0.0430496	0.0088	-0.00353504	0.001
FC63	0.0116836	0	0.0463144	0	-0.0124921	0.0004	-0.0146456	0.0006	-0.0149002	0.005
FC64	-0.0337213	0	0.0491464	0	0.0197211	0	0.017446	0.001	0.00441125	0.0008
FC65	0.0361242	0	-0.0377392	0	0.0363199	0.0014	0.0301703	0.0018	-0.0318045	0.0364
FC66	0.0357814	0	-0.0671749	0	0.0070247	0.0002	0.0114884	0.0004	-0.0198065	0.0108
FC67	-0.0180497	0	-0.00525061	0	0.0282224	0.0014	0.0457893	0.004	-0.0144099	0.0154
FC68	-0.00835435	0	-0.0688303	0	0.0026688	0.0084	-0.0472973	0.0428	0.023616	0.0194
FC69	-0.0430708	0	-0.0989761	0.4088	-0.0302637	0.0008	-0.0121983	0.002	0.00587297	0.0018
FC70	0.00327229	0	0.000982708	0	0.0107838	0.0002	-0.000562779	0.0014	-0.0010339	0.0062
FC71	-0.0210489	0	-0.0577016	0	0.0340032	0.0024	0.0404724	0.004	-0.0148035	0.0442
FC72	0.016386	0	-0.0237477	0	0.0556297	0.027	0.0712136	0.111	0.00985763	0.0034
FC73	0.000663354	0	0.0476713	0	0.0042283	0.01	0.054533	0.0676	-0.0282359	0.0528
FC74	0.0141797	0	0.0383404	0	0.00942492	0.0006	0.0114629	0.0004	-0.00946921	0.0042
FC75	-0.0346716	0	-0.0188412	0	-0.0373372	0.003	-0.0601042	0.0292	-0.0022401	0.002
FC76	0.00583899	0	0.0254404	0	0.0195424	0.0004	0.0338978	0.0002	-0.00384157	0.0004
FC77	-0.0198716	0	-0.0193462	0	-0.00107991	0	0.0176204	0.0004	0.0211359	0.0018
FC78	-0.0384319	0	-0.0461449	0	0.023114	0.0002	0.00204132	0.0012	-0.00363994	0.0014
FC79	0.0155537	0	-0.0092927	0	-0.00495759	0.0002	0.00250951	0.0004	0.00219611	0.0078
FC80	0.0240648	0	0.0165325	0	0.010871	0.0004	0.018539	0.0006	0.0115927	0.0364
FC81	0.0126517	0	0.00965204	0	-0.0155734	0	-0.0276379	0.0002	-0.00662914	0.0036
FC82	0.0126692	0	0.0441067	0	-0.0225652	0.0004	0.000291495	0.0022	0.000245206	0.0012
FC83	-0.0171003	0	0.0952651	0.2766	0.00983761	0.0048	0.0419026	0.0032	0.00902135	0.0262
FC84	-0.0155358	0	0.00239433	0	-0.0277582	0.0488	0.030252	0.0356	-0.00329678	0.0016
FC85	0.0198777	0	0.0451763	0	-0.00599033	0.0078	0.0483366	0.052	0.0171021	0.024
FC86	0.00288946	0	0.016177	0	-0.0207673	0	0.00313211	0.0032	0.0134023	0.007
FC87	-0.0230688	0	-0.0855748	0.0342	0.0247786	0	0.0282366	0.0014	6.80402e-05	0.0054
FC88	-0.00332074	0	0.091075	0.162	0.0187698	0.0002	0.00367004	0.0008	0.00318999	0.0022
FC89	-0.0356518	0	0.0727293	0	0.00684343	0	0.000904566	0.0002	0.010065	0.0002
FC90	-0.0462925	0	0.0668406	0	-0.0337649	0.0006	-0.0267765	0.0006	-0.000782903	0.0008
FC91	-0.0305392	0	-0.0632342	0	0.0196931	0.0078	-0.0244203	0.0268	-0.00852584	0.0406
FC92	0.0225123	0	0.0569204	0	0.026636	0.0004	0.0288543	0.001	0.00165465	0.0012
FC93	0.00222627	0	0.114337	0.8422	0.00429924	0	-0.00151183	0.0002	0.000621696	0.0024
FC94	-0.00461769	0	-0.0121619	0	-0.00920911	0.0008	0.0252627	0.0034	-0.0305295	0.0414
FC95	-0.0325929	0	0.0125624	0	-0.00109787	0.0008	-0.00863725	0.0006	0.00729152	0.0014
FC96	-0.00610342	0	-0.0548645	0	-0.00108646	0.0002	0.00224638	0.0008	0.00451701	0.0012
FC97	-0.0162349	0	0.00408648	0	-0.0294059	0	-0.0206294	0.0026	-0.00688277	0.0044
FC98	0.0282945	0	0.0471694	0	0.0165821	0.0008	0.0066768	0.0018	0.0141618	0.006
FC99	-0.0142903	0	0.012937	0	0.00283347	0.0002	0.00732715	0.0012	0.0184012	0.0062
FC100	-0.0113745	0	-0.0396833	0	-0.0363588	0.0306	0.00336611	0.0154	-0.00110916	0.0028
FC101	-0.0243045	0	0.0532476	0	-0.0335768	0.0008	-0.0452383	0.002	0.0135725	0.0018
FC102	-0.0236991	0	0.0877472	0.086	-0.0179175	0	-0.0231921	0.0004	0.00207355	0.0012
FC103	-0.0297366	0	0.105802	0.6736	-0.0193733	0.0014	-0.035035	0.0004	0.0138499	0.0034
FC104	-0.042826	0	0.0469491	0	0.000900475	0.0044	-0.0449136	0.0212	-0.00910205	0.008
FC105	-0.026128	0	-0.0900297	0.1286	0.0031186	0.0006	-0.00097452	0	0.000451575	0.0022
FC106	-0.0265067	0	-0.0980927	0.3744	0.0654479	0.3804	0.0169071	0.0714	0.00271852	0.0134
FC107	0.0197495	0	-0.0223835	0	-0.0174419	0.0004	-0.0222499	0.0008	-0.00203944	0.003
FC108	-0.0115694	0	-0.0588853	0	-0.0475356	0.0148	-0.0336096	0.0118	-0.000584485	0.0124
FC109	-0.0349522	0	0.0752224	0.0002	-0.0389588	0.002	-0.0369203	0.0018	0.00321274	0.0008
FC110	0.0164596	0	-0.0109737	0	-0.0027601	0	-0.00138751	0.0006	-0.00607159	0.0006
FC111	0.00846494	0	-0.0642638	0	-0.0568953	0.2266	-0.0151543	0.0502	-0.0103148	0.0118
FC112	0.0378236	0	0.0179314	0	0.0449688	0.0032	0.0432176	0.0084	0.0176717	0.0042
FC113	0.00962702	0	0.020201	0	-0.0124676	0.0002	-0.00404328	0.0008	-0.0158824	0.0032
FC114	-0.00654896	0	-0.0342566	0	0.00508991	0	-0.00266885	0.0012	0.0101223	0.002
FC115	-0.0375856	0	0.00399407	0	-0.0109478	0.0034	-0.0486515	0.015	-0.00445202	0.0164
FC116	-0.00395639	0	0.0266214	0	-0.00788543	0	-0.00740917	0	0.0116216	0.0066
FC117	-0.0339289	0	0.0332399	0	0.015896	0.001	0.0457755	0.004	-0.00638442	0.0028
FC118	-0.0168552	0	0.0557663	0	-0.0329588	0.001	-0.0180692	0.0036	-0.00824201	0.0144
FC119	0.0439468	0	0.0123934	0	-0.0141776	0.0002	-0.0116647	0.0006	0.0248725	0.0104
FC120	-0.0273199	0	-0.015544	0	-0.0366799	0.0008	-0.0298176	0.0034	-0.0150966	0.0036
FC121	-0.0202233	0	-0.00444911	0	-0.0563117	0.0458	-0.0444231	0.0164	-0.00999716	0.0022
FC122	-0.0146525	0	-0.0232699	0	-0.0319371	0.001	-0.0268872	0.004	0.00439791	0.0098
FC123	0.0238898	0	0.104075	0.5648	-0.0197017	0.0002	-0.00553289	0.003	0.0174595	0.0034
FC124	-0.00838809	0	0.0462954	0	-0.00213452	0	-0.0116872	0.0008	-0.00709947	0.0008
FC125	-0.0470082	0	-0.0194363	0	-0.0146109	0.001	-0.0243928	0.0006	-0.00417675	0.0042
FC126	0.012261	0	0.0116015	0	0.0238051	0.0062	-0.017538	0.0142	-0.0111849	0.0118
FC127	0.00506839	0	0.0279656	0	-0.0152464	0.0004	-0.00434914	0.0022	-0.00803936	0.0138
FC128	0.0117506	0	0.0886923	0.0982	0.00780075	0	-0.00672042	0.0002	-0.00720308	0.0012
FC129	-0.000768218	0	0.00414474	0	0.0106113	0.0004	0.00294631	0.001	-0.00955801	0.0014
FC130	-0.00847107	0	-0.0895838	0.1226	0.0186584	0	0.00946753	0.0012	-0.00646691	0.0068
FC131	-0.0156629	0	-0.112112	0.7904	0.00373296	0.0002	0.0197685	0.0002	0.00904261	0.0058
FC132	0.000903338	0	-0.0755321	0.0006	0.0236204	0	0.0144497	0.0002	-0.00107413	0.0022
FC133	0.0287508	0	-0.0534954	0	0.0202594	0.0034	0.0567915	0.031	-0.0147401	0.0074
FC134	-0.0266457	0	0.0136611	0	-0.0145539	0.0008	-0.0529291	0.0158	0.00382653	0.0014
FC135	-0.00325333	0	0.0681959	0	0.000871689	0.0002	-0.0199828	0	-0.0100645	0.0024
FC136	0.0188292	0	-0.00324657	0	-0.0494735	0.0474	-0.0230624	0.0174	0.00546719	0.0128
FC137	-0.00444798	0	0.0641773	0	-0.0625668	0.3618	-0.014724	0.0602	-0.0191156	0.0206
FC138	0.00722185	0	0.0983331	0.436	0.000646019	0	0.00550211	0.0004	0.00253546	0.0004
FC139	0.00976433	0	-0.000867393	0	0.0226116	0.0004	0.0211644	0.0006	-0.0115745	0.005
FC140	-0.0164339	0	0.0114208	0	-0.0106751	0.0002	-0.00111922	0.0008	0.00745328	0.001
FC141	-0.00980115	0	-0.0925617	0.206	-0.0224667	0.0112	0.0264953	0.0146	0.000129537	0.0012
FC142	0.00454548	0	-0.0609903	0	0.00656807	0.0004	0.0208052	0.0006	-0.0143156	0.0018
FC143	-0.0100983	0	0.011445	0	0.00366663	0.0002	0.021465	0.0008	0.00713455	0.0054
FC144	-0.0141078	0	-0.00371863	0	-0.00047996	0.0002	-0.00205251	0.0004	-0.000726667	0.0016
FC145	-0.0117452	0	-0.00674471	0	0.00240637	0.0002	0.00901797	0.0012	-0.00454504	0.0024
FC146	-0.031706	0	0.0667446	0	-0.0359338	0.0038	-0.0512168	0.0146	0.0124035	0.0374
FC147	-0.0284162	0	0.056743	0	0.00174031	0	-0.0166619	0.0004	-0.00468929	0.0068
FC148	-0.0244312	0	0.0921497	0.2124	-0.032606	0.0026	-0.0453292	0.0058	0.0161345	0.0104
FC149	-0.0199129	0	0.0690138	0	-0.0204116	0.0004	-0.0474505	0.003	-0.0214971	0.0068
FC150	-0.00596925	0	0.00406515	0	0.00954631	0	-0.00993596	0.0006	-0.0201696	0.011
FC151	0.00726342	0	-0.0910291	0.1768	0.0250091	0.0004	0.0277244	0.0002	-0.00802115	0.0008
FC152	-0.0217882	0	0.0164022	0	-0.00850941	0.0012	-0.0051057	0.0018	-0.0314619	0.067
FC153	0.00544825	0	0.079023	0.0022	0.0171629	0	-0.00359625	0.0028	-0.00189466	0.0126
FC154	-0.00631829	0	0.0450216	0	0.0171083	0.0242	-0.035773	0.0272	0.00294627	0.003
FC155	-0.0216621	0	0.00407281	0	-0.0331167	0.0004	-0.0114584	0.0038	0.00101644	0.0014
FC156	0.000114971	0	0.000308226	0	-0.0130801	0.0004	0.0187115	0.0036	-0.00285345	0.0032
FC157	0.0149108	0	0.0547441	0	0.0066095	0.0004	0.000255259	0.0002	-0.000299249	0.0016
FC158	-0.00161866	0	0.0103332	0	0.00209823	0.0004	-0.00464739	0.0002	-0.00982021	0.004
FC159	0.00396874	0	-0.00734339	0	-0.00291831	0.0006	0.0332677	0.0032	-3.40567e-05	0.0032
FC160	0.0106931	0	-0.033809	0	0.00197959	0.0006	0.0378012	0.0052	0.0204442	0.0142
FC161	-0.0127194	0	-0.099407	0.4808	0.0116076	0.001	0.0256676	0.0004	0.00294093	0.0068
FC162	-0.00814868	0	-0.00778503	0	-0.022234	0.0002	-0.0285586	0.0004	-0.00901744	0.004
FC163	-0.0307986	0	0.0163297	0	-0.00885392	0.0002	-0.0264923	0.0002	-0.0052192	0.001
FC164	-0.0159147	0	0.00922974	0	-0.00952071	0	0.0104709	0.0008	-0.00608991	0.0012
FC165	-0.026817	0	0.0804466	0.0028	-0.0252324	0	-0.0305842	0.0008	-0.00682827	0.0014
FC166	-0.011021	0	-0.0151862	0	0.0102301	0	-0.001464	0.001	-0.0139601	0.0028
FC167	0.0211377	0	0.00340904	0	0.00174837	0.0002	-0.0213502	0.0004	-0.0105151	0.0028
FC168	0.00559611	0	-0.019267	0	0.0285805	0.0248	-0.0169507	0.0162	0.00960862	0.0112
FC169	0.0104871	0	0.0624372	0	-0.00424857	0	0.0110346	0.0004	-0.00234096	0.0004
FC170	-0.0184602	0	0.0148201	0	-0.00911229	0.0002	-0.00549511	0.0004	-0.0118159	0.0016
FC171	0.00190984	0	-0.00754018	0	0.0308769	0.0118	-0.0102426	0.0052	-0.00313436	0.0028
FC172	-0.060156	0	-0.051105	0	-0.0323204	0.0068	-0.0585602	0.047	0.00456734	0.0476
FC173	0.0237627	0	0.0819776	0.0072	0.0210695	0	0.0206912	0.0006	0.00308404	0.0008
FC174	0.0306793	0	0.0131753	0	-0.0271325	0.0002	-0.0255823	0.0024	0.00152106	0.0078
FC175	-0.00782281	0	0.0503036	0	-0.00720061	0.0004	-0.00117089	0.0008	0.0127288	0.0066
FC176	-0.0354873	0	0.0333832	0	-0.0292947	0.0002	-0.0156386	0.0026	-0.011274	0.0032
FC177	0.000476671	0	0.0447654	0	-0.0828959	0.3826	-0.067656	0.1356	-0.021588	0.0292
FC178	-0.011522	0	0.0530895	0	-0.0479309	0.0106	-0.0479886	0.0094	-0.0236526	0.0096
FC179	-0.0207423	0	0.00261649	0.0002	-0.0445581	0.005	-0.0321441	0.0062	0.000670936	0.0074
FC180	-0.0495376	0	-0.0692821	0	-0.0241766	0.0004	-0.00937211	0.0038	-0.0256902	0.0054
FC181	0.000114158	0	0.0691359	0	-0.00838913	0.0004	-0.00491135	0.0008	0.00266778	0.0062
FC182	0.00563868	0	-0.00111695	0	-0.0260904	0.0006	-0.0250706	0.0014	-0.00797813	0.0008
FC183	-0.0461188	0	0.0583431	0	-0.0308124	0.0018	-0.0146444	0.0058	0.040657	0.1766
FC184	0.0596751	0	0.111411	0.7396	-0.0441171	0.0164	-0.0209671	0.009	-0.00954175	0.003
FC185	-0.0162961	0	-0.137571	0.9924	-0.000888792	0.0004	0.00330642	0.0006	0.0148513	0.0024
FC186	-0.00846847	0	-0.0693977	0	0.0149571	0	0.0156606	0.001	-0.0109583	0.009
FC187	0.0465982	0	0.0705716	0	0.010982	0.0006	0.0202457	0.0004	0.00631001	0.0034
FC188	-0.014732	0	0.0130929	0	-0.00428142	0.0004	-0.0275	0.0008	0.0114659	0.0026
FC189	-0.0179244	0	-0.0703014	0	0.0119733	0.0002	0.00473501	0.002	0.0117233	0.0106
FC190	-0.0230574	0	0.00895257	0.0002	-0.0297574	0.0006	-0.0350068	0.0024	-0.00663454	0.0054
FC191	0.0782245	0	0.2099	1	0.0295666	0.0386	0.0656681	0.1114	-0.0138138	0.0822
FC192	-0.0118497	0	0.0255427	0	-0.00779129	0.001	-0.0115992	0.001	0.0105839	0.0132
FC193	0.0232552	0	-0.0220618	0	-0.0431161	0.007	-0.0182474	0.0072	0.0178272	0.005
FC194	-0.00413728	0	0.00133736	0	0.00547465	0	0.00587187	0.0002	-0.00603091	0.0008
FC195	0.0407646	0	0.0378778	0	0.0243815	0.001	0.000259175	0.0016	0.00319718	0.0022
FC196	-0.0112139	0	-0.0971488	0.3662	-0.0135314	0	-0.00404949	0.0018	-0.025581	0.0298
FC197	-0.028821	0	-0.00138945	0	-0.00972705	0.0002	-0.0182407	0.0004	-0.00917785	0.0028
FC198	0.0294696	0	0.00818344	0	0.0350048	0.0008	0.0247717	0.0022	0.0144471	0.0014
FC199	0.00732737	0	0.0222283	0	-0.0399255	0.0808	0.00527333	0.0364	-0.0271746	0.0182
FC200	0.0031713	0	0.046865	0	0.0445308	0.0048	0.0620853	0.0482	0.00902166	0.0016
FC201	-0.000440342	0	-0.0196724	0	0.0105958	0.0006	0.0103018	0.0008	0.01943	0.0076
FC202	-0.0121059	0	0.0150483	0	0.0246782	0.0002	0.0013434	0.0022	0.0168324	0.0026
FC203	0.0257753	0	0.0640603	0	-0.0333007	0.0088	0.00436299	0.0142	-0.0126673	0.0064
FC204	-0.0073737	0	0.0297211	0	0.0501504	0.0124	0.0416964	0.0092	-0.0143325	0.0056
FC205	-0.0297959	0	-0.0505058	0	-0.0227306	0.0002	-0.0376338	0.0006	-0.015824	0.0014
FC206	-0.0308635	0	-0.108281	0.634	0.0295109	0.1106	-0.0354776	0.1006	-0.0220271	0.0224
FC207	-0.0100054	0	-0.0719624	0	0.0186377	0.001	0.0323357	0.0012	0.0123212	0.016
FC208	-0.0266589	0	-0.023338	0	0.0353407	0.0004	0.0424255	0.0044	-0.0035908	0.0008
FC209	-0.00422324	0	-0.0293015	0	0.038437	0.001	0.0350872	0.0036	0.00863577	0.0024
FC210	-0.0307516	0	-0.0506984	0	-0.007596	0.0008	-0.0276418	0.0004	-0.00988898	0.0064
ICA1	-0.026553	0	-0.024004	0	-0.0334847	0.0004	-0.0331109	0.0014	0.00772304	0.0042
ICA2	-0.0479437	0	-0.113156	0.8152	-0.0338794	0.0016	-0.012668	0.0016	7.65064e-05	0.0018
ICA3	-0.0392072	0	-0.0123482	0	-0.0378675	0.001	-0.0326043	0.002	0.00188647	0.0056
ICA4	-0.037168	0	-0.10807	0.7666	-0.0129365	0	-0.00799862	0.0002	-0.00977522	0.0002
ICA5	0.0192285	0	-0.0339681	0	-0.0146353	0.0002	0.0145625	0.0022	0.00924893	0.0038
ICA6	0.00702719	0	0.0320943	0	0.027548	0.0006	0.0329939	0.0032	0.0270776	0.0342
ICA7	-0.0440223	0	-0.06249	0	-0.0628581	0.0634	-0.0572291	0.0512	0.0038975	0.0058
ICA8	-0.0279503	0	-0.0883272	0.0932	-0.0258006	0.0068	0.0161818	0.0076	-0.00299746	0.002
ICA9	-0.0236923	0	-0.0253336	0	-0.0399268	0.016	-0.00774606	0.0056	-0.00336428	0.0026
ICA10	0.000310611	0	-0.119824	0.9086	-0.0306418	0.045	0.0156212	0.023	-0.00473294	0.0142
ICA11	-0.000617726	0	-0.0851563	0.038	-0.0277767	0.0036	0.00524301	0.0068	-0.0190696	0.0276
ICA12	0.0248188	0	-0.0746916	0.001	-0.0190219	0.0006	0.00563087	0.0032	-0.0189793	0.022
ICA13	0.011216	0	0.0335262	0	-0.00464774	0.0002	0.000102368	0.0016	0.0138861	0.0092
ICA14	0.0245886	0	-0.074966	0	-0.0159747	0	0.00308045	0.0004	0.0090274	0.0054
ICA15	0.0086737	0	-0.140024	0.9918	-0.0257754	0.0162	0.0170549	0.021	-0.00406848	0.01
ICA16	0.0181379	0	-0.0508992	0	-0.0136512	0.0004	-0.00654848	0.0002	0.0060404	0.003
ICA17	-0.0104873	0	-0.098304	0.4438	0.0123913	0.0012	0.0409174	0.0014	0.0085013	0.0034
ICA18	-0.0104755	0	-0.110676	0.7842	-0.00269869	0	-0.00333045	0.0002	-1.34334e-05	0.0068
ICA19	-0.0124633	0	-0.0953178	0.3408	-0.0105543	0.0002	0.00387788	0.0004	0.00858532	0.005
ICA20	-0.0270992	0	-0.0845573	0.0298	0.0364715	0.0006	0.030871	0.0008	0.000199424	0.0018
ICA21	0.0206321	0	-0.0108717	0	-0.0389607	0.0328	0.00179897	0.0212	0.00933807	0.009
	Supplemantary Table 17: The mean weights and probabilities for first five phenotype components.
